# Prioritizing context-specific genetic risk mechanisms in 11 solid cancers

**DOI:** 10.1101/2025.10.30.25339145

**Authors:** Xueyao Wu, Artem Kim, Charles E Breeze, Tracy A O’Mara, Dhanya Ramachandran, Thilo Dörk, Stella Koutros, Nathaniel Rothman, Ludmila Prokunina-Olsson, Nicholas Mancuso, Sara Lindström, Peter Kraft

## Abstract

**Background:** While genome-wide association studies (GWAS) have identified hundreds of cancer-associated genetic variants, the specific biological contexts where these variants exert their effects remain largely unknown. We aimed to prioritize context-specific genetic risk mechanisms for 11 solid cancers at both genome-wide and single-variant resolutions.

**Methods:** We integrated cancer GWAS summary statistics from European ancestry samples (avg. n cases=47,856) with ∼1,500 context-specific annotations representing candidate *cis*-regulatory elements. For genome-wide analysis, we applied CT-FM, a method that leverages heritability enrichment estimates and an annotation correlation matrix to select likely disease-relevant biological contexts. After identifying putative causal SNPs (PIP≥0.5) via functionally informed fine-mapping, we used CT-FM-SNP to identify relevant contexts for individual variants. A combined SNP-to-gene framework was applied to construct putative {regulatory SNP-context-gene-cancer} quadruplets.

**Results:** Stratified LD score regression analysis identified 52 annotations with significant heritability enrichment (Bonferroni-corrected *P*≤0.05). CT-FM prioritized four high-confidence (PIP≥0.5) biological contexts: mammary luminal epithelial cells for breast cancer, a prostate cancer epithelial cell line (VCaP) for prostate cancer, and bulk tumor tissue contexts for colorectal and renal cancers. Variant-level analysis of hundreds of putatively causal SNPs corroborated these findings and identified additional high-confidence contexts for other malignancies, including estrogen receptor-negative breast cancer and bladder cancer. A total of 489 putative regulatory quadruplets were constructed, proposing specific molecular mechanisms underlying the observed GWAS signals.

**Conclusion:** These findings advance our understanding of genetic susceptibility to different cancers. Future work in larger, more diverse GWAS, coupled with more comprehensive annotation atlases, is essential to expand upon and validate our results.

## Supplementary material for "Prioritizing context-specific genetic risk mechanisms in 11 solid cancers": Table S

### Sheet: S1
Table S1. Overview of 1,473 context-specific SNP annotations used in this study. For each annotation, we report its total genome coverage, dataset source, and corresponding terminology used in the current study (if available).
Annotation name	Coverage (bp)	Source	Main text terminology
ABC_bipolar_neuron_from_iPSC-ENCODE	24245115	ABC
ABC_A549_treated_with_ethanol_0	14945243	ABC
ABC_cardiac_muscle_cell-ENCODE	13476822	ABC
ABC_A673-ENCODE	20559382	ABC
ABC_BJAB-Engreitz	6953458	ABC
ABC_astrocyte-ENCODE	12468304	ABC
ABC_BJAB_anti-IgM_anti-CD40_4hr-Engreitz	7080339	ABC
ABC_B_cell-ENCODE	17706707	ABC
ABC_CD14-positive_monocyte-ENCODE	16991946	ABC
ABC_CD14-positive_monocytes-Roadmap	14542652	ABC
ABC_CD14-positive_monocyte-Novakovic2016	8814819	ABC
ABC_CD14-positive_monocyte_treated_with_BG_d1-Novakovic2016	9218961	ABC
ABC_CD14-positive_monocyte_treated_with_BG_1h-Novakovic2016	8884854	ABC
ABC_CD14-positive_monocyte_treated_with_BG_4h-Novakovic2016	9218424	ABC
ABC_CD14-positive_monocyte_treated_with_BG_d6-Novakovic2016	8987927	ABC
ABC_CD14-positive_monocyte_treated_with_LPS_1h-Novakovic2016	9845839	ABC
ABC_CD14-positive_monocyte_treated_with_LPS_d1-Novakovic2016	8947351	ABC
ABC_CD14-positive_monocyte_treated_with_LPS_4h-Novakovic2016	9118661	ABC
ABC_CD14-positive_monocyte_treated_with_LPS_d6-Novakovic2016	8211953	ABC
ABC_CD14-positive_monocyte_treated_with_RPMI_d1-Novakovic2016	9008057	ABC
ABC_CD14-positive_monocyte_treated_with_RPMI_4h-Novakovic2016	9226369	ABC
ABC_CD14-positive_monocyte_treated_with_RPMI_1h-Novakovic2016	9093442	ABC
ABC_CD14-positive_monocyte_treated_with_RPMI_d6-Novakovic2016	8263287	ABC
ABC_CD19-positive_B_cell-Roadmap	20230051	ABC
ABC_CD3-positive_T_cell-Roadmap	21282526	ABC
ABC_CD8-positive_alpha-beta_T_cell-Corces2016	9627890	ABC
ABC_CD4-positive_helper_T_cell-ENCODE	14064372	ABC
ABC_CD34-positive_mobilized-Roadmap	16193599	ABC
ABC_CD4-positive_helper_T_cell-Corces2016	10005037	ABC
ABC_CD8-positive_alpha-beta_T_cell-ENCODE	18501607	ABC
ABC_CD56-positive_natural_killer_cells-Roadmap	18139101	ABC
ABC_coronary_artery_smooth_muscle_cell-Miller2016	8510194	ABC
ABC_dendritic_cell_treated_with_Lipopolysaccharide_100_ng-mL_for_1_hour-Garber2017	9469298	ABC
ABC_dendritic_cell_treated_with_Lipopolysaccharide_0_ng-mL_for_0_hour-Garber2017	9637803	ABC
ABC_dendritic_cell_treated_with_Lipopolysaccharide_100_ng-mL_for_6_hour-Garber2017	11016399	ABC
ABC_dendritic_cell_treated_with_Lipopolysaccharide_100_ng-mL_for_2_hour-Garber2017	11433634	ABC
ABC_dendritic_cell_treated_with_Lipopolysaccharide_100_ng-mL_for_30_minute-Garber2017	11121923	ABC
ABC_dendritic_cell_treated_with_Lipopolysaccharide_100_ng-mL_for_4_hour-Garber2017	10200035	ABC
ABC_endothelial_cell_of_umbilical_vein-Roadmap	17729502	ABC
ABC_epithelial_cell_of_prostate-ENCODE	10738658	ABC
ABC_fibroblast_of_arm-ENCODE	20643120	ABC
ABC_erythroblast-Corces2016	8849525	ABC
ABC_fibroblast_of_lung-Roadmap	12653990	ABC
ABC_foreskin_fibroblast-Roadmap	14532659	ABC
ABC_fibroblast_of_dermis-Roadmap	14356994	ABC
ABC_GM12878-Roadmap	17959236	ABC
ABC_H1_BMP4_Derived_Mesendoderm_Cultured_Cells-Roadmap	17553566	ABC
ABC_H1_BMP4_Derived_Trophoblast_Cultured_Cells-Roadmap	13279304	ABC
ABC_H1_Derived_Mesenchymal_Stem_Cells-Roadmap	17231251	ABC
ABC_H1-hESC-Roadmap	16063234	ABC
ABC_H1_Derived_Neuronal_Progenitor_Cultured_Cells-Roadmap	19786126	ABC
ABC_H9-Roadmap	19377921	ABC
ABC_H7	13377176	ABC
ABC_HAP1	17599979	ABC
ABC_HCT116-ENCODE	15415999	ABC
ABC_heart_ventricle-ENCODE	7652441	ABC
ABC_HeLa-S3-Roadmap	14709971	ABC
ABC_hepatocyte-ENCODE	17060527	ABC
ABC_HepG2-Roadmap	15769072	ABC
ABC_HT29	18204273	ABC
ABC_IMR90-Roadmap	12387456	ABC
ABC_induced_pluripotent_stem_cell-ENCODE	19860974	ABC
ABC_iPS_DF_19	13572598	ABC
ABC_Jurkat_anti-CD3_PMA_4hr-Engreitz	7192917	ABC
ABC_K562-Roadmap	14823174	ABC
ABC_Jurkat-Engreitz	6764728	ABC	Jurkat Cell
ABC_Karpas-422-ENCODE	22687558	ABC
ABC_keratinocyte-Roadmap	13793206	ABC
ABC_LoVo	22015932	ABC
ABC_LNCAP	12510957	ABC
ABC_mammary_epithelial_cell-Roadmap	15089445	ABC
ABC_MCF10A-Ji2017	14423309	ABC
ABC_MCF10A_treated_with_TAM24hr-Ji2017	15419018	ABC
ABC_MCF-7-ENCODE	14576588	ABC
ABC_MDA-MB-231	18855074	ABC
ABC_megakaryocyte-erythroid_progenitor-Corces2016	11136055	ABC
ABC_myotube_originated_from_skeletal_muscle_myoblast-Roadmap	17033931	ABC
ABC_natural_killer_cell-Corces2016	9873995	ABC
ABC_MM	20942323	ABC
ABC_NCCIT	6868145	ABC
ABC_OCI-LY7-ENCODE	24910319	ABC
ABC_Panc1-ENCODE	15619012	ABC
ABC_osteoblast-ENCODE	16979759	ABC
ABC_PC-9-ENCODE	18727042	ABC
ABC_skeletal_muscle_myoblast-Roadmap	12221151	ABC
ABC_T-cell-ENCODE	27672265	ABC
ABC_SK-N-SH-ENCODE	9350640	ABC
ABC_THP1-Engreitz	7118471	ABC
ABC_THP1_LPS_4hr-Engreitz	7256992	ABC
ABC_THP_pmaLPS_ATAC_0h	7866912	ABC
ABC_THP-1_macrophage-VanBortle2017	7716259	ABC
ABC_THP-1_monocyte-VanBortle2017	7201167	ABC
ABC_THP_pmaLPS_ATAC_120h	8126528	ABC
ABC_THP_pmaLPS_ATAC_1h	7639203	ABC
ABC_THP_pmaLPS_ATAC_12h	7015740	ABC
ABC_THP_pmaLPS_ATAC_24h	7476004	ABC
ABC_THP_pmaLPS_ATAC_2h	7340614	ABC
ABC_THP_pmaLPS_ATAC_6h	7287420	ABC
ABC_THP_pmaLPS_ATAC_48h	8660138	ABC
ABC_THP_pmaLPS_ATAC_96h	7418681	ABC
ABC_THP_pmaLPS_ATAC_72h	7479422	ABC
ABC_trophoblast_cell-ENCODE	16778454	ABC
ABC_U937-Engreitz	6906864	ABC
ABC_U937_LPS_4hr-Engreitz	7142612	ABC
Adipose_adipocyte	21834597	EpiMap
ACC	44174145	TCGA
Blood_T_cell_CD4_positive__alpha_beta_memory_T_cell	21735181	EpiMap
BLCA	52920154	TCGA
Blood_T_cell_CD4_positive__alpha_beta_T_cell	21227851	EpiMap
Blood_T_cell_CD4_positive__alpha_beta_memory_T_cell_originated_from_blood_cell	30419104	EpiMap
Blood_T_cell_CD4_positive__alpha_beta_T_cell_female_adult__33_years_	23277752	EpiMap
Blood_T_cell_CD4_positive__alpha_beta_T_cell_male_adult__21_year_	20488544	EpiMap
Blood_T_cell_CD4_positive__alpha_beta_T_cell_male_adult__37_years_	23376577	EpiMap
Blood_T_cell_CD4_positive__alpha_beta_T_cell_treated_with_phorbol_13_acetate_12_myristate___ionomycin	24925765	EpiMap
Blood_T_cell_CD4_positive__CD25_positive__alpha_beta_regulatory_T_cell	16273297	EpiMap
Blood_T_cell_CD8_positive__alpha_beta_T_cell_female_adult__33_years_	23399524	EpiMap
Blood_T_cell_CD8_positive__alpha_beta_memory_T_cell	19611386	EpiMap
Blood_T_cell_CD8_positive__alpha_beta_T_cell	17607540	EpiMap
Blood_T_cell_CD8_positive__alpha_beta_T_cell_female_adult__34_years_	22639497	EpiMap
Blood_T_cell_CD8_positive__alpha_beta_T_cell_male_adult__21_year_	24427496	EpiMap
Blood_T_cell_CD8_positive__alpha_beta_T_cell_male_adult__28_years_	21160559	EpiMap
Blood_T_cell_effector_memory_CD4_positive__alpha_beta_T_cell	13446034	EpiMap
Blood_T_cell_CD8_positive__alpha_beta_T_cell_male_adult__37_years_	21425291	EpiMap
Blood_T_cell_mononuclear_cell_male	29708236	EpiMap
Blood_T_cell_naive_thymus_derived_CD4_positive__alpha_beta_T_cell	19737002	EpiMap
Blood_T_cell_naive_thymus_derived_CD4_positive__alpha_beta_T_cell_female_adult__35_years_	21794353	EpiMap
Blood_T_cell_naive_thymus_derived_CD4_positive__alpha_beta_T_cell_male_adult__26_years_	20939445	EpiMap
Blood_T_cell_peripheral_blood_mononuclear_cell_female_adult__28_years_	20743612	EpiMap
Blood_T_cell_peripheral_blood_mononuclear_cell_male_adult__27_years_	12146344	EpiMap
Blood_T_cell_peripheral_blood_mononuclear_cell_male_adult__28_years_	23620125	EpiMap
Blood_T_cell_peripheral_blood_mononuclear_cell_male_adult__32_years_	16004792	EpiMap
Blood_T_cell_peripheral_blood_mononuclear_cell_male_adult__39_years_	7598108	EpiMap
Blood_T_cell_regulatory_T_cell_originated_from_blood_cell	22482968	EpiMap
Blood_T_cell_regulatory_T_cell_male_adult__28_years_	23759254	EpiMap
Blood_T_cell_regulatory_T_cell_female_adult__35_years_	23747347	EpiMap
Blood_T_cell_T_cell	11548575	EpiMap
Blood_T_cell_T_cell_male_adult__21_year_	23498783	EpiMap
Blood_T_cell_T_cell_male_adult__36_years_	19980759	EpiMap
Blood_T_cell_T_cell_male_adult__37_years_	22052142	EpiMap
Blood_T_cell_T_helper_17_cell	20468135	EpiMap
Blood_T_cell_T_helper_17_cell_originated_from_blood_cell	20344203	EpiMap
Blood_T_cell_T_helper_1_cell	25065275	EpiMap
Blood_T_cell_T_helper_17_cell_treated_with_phorbol_13_acetate_12_myristate___ionomycin	19168854	EpiMap
Blood_T_cell_T_helper_1_cell_female_adult__26_years_	22880649	EpiMap
Blood_T_cell_T_helper_1_cell_male_adult__33_years_	20807445	EpiMap
Blood_T_cell_T_helper_2_cell_male_adult__33_years_	22716072	EpiMap
Blood_T_cell_T_helper_2_cell	23239749	EpiMap
Blood_T_cell_T_helper_2_cell_female_adult__26_years_	22372930	EpiMap
Brain_astrocyte	24065423	EpiMap
Bone_osteoblast	32047671	EpiMap
Brain_astrocyte_of_the_cerebellum	23435820	EpiMap
Brain_astrocyte_of_the_hippocampus	27881893	EpiMap
Brain_astrocyte_of_the_spinal_cord	24721224	EpiMap
Cancer_22Rv1	13880319	EpiMap
BRCA	105951254	TCGA	Breast Invasive Carcinoma (BRCA)
Cancer_22Rv1_treated_with_10_nM_17b_hydroxy_5a_androstan_3_one_for_4_hours	14446814	EpiMap
Cancer_8988T	54184082	EpiMap
Cancer_A172	22999607	EpiMap
Cancer_A549	27414282	EpiMap
Cancer_A549_treated_with_0_02pct_ethanol_for_1_hour	25253778	EpiMap
Cancer_A549_treated_with_100_nM_dexamethasone_for_10_hours	22650261	EpiMap
Cancer_A549_treated_with_100_nM_dexamethasone_for_12_hours	23145877	EpiMap
Cancer_A549_treated_with_100_nM_dexamethasone_for_10_minutes	26717723	EpiMap
Cancer_A549_treated_with_100_nM_dexamethasone_for_15_minutes	27194096	EpiMap
Cancer_A549_treated_with_100_nM_dexamethasone_for_1_hour	23736734	EpiMap
Cancer_A549_treated_with_100_nM_dexamethasone_for_20_minutes	27300098	EpiMap
Cancer_A549_treated_with_100_nM_dexamethasone_for_25_minutes	27205507	EpiMap
Cancer_A549_treated_with_100_nM_dexamethasone_for_2_hours	25113718	EpiMap
Cancer_A549_treated_with_100_nM_dexamethasone_for_30_minutes	27469862	EpiMap
Cancer_A549_treated_with_100_nM_dexamethasone_for_4_hours	22617344	EpiMap
Cancer_A549_treated_with_100_nM_dexamethasone_for_3_hours	25517923	EpiMap
Cancer_A549_treated_with_100_nM_dexamethasone_for_5_minutes	26817466	EpiMap
Cancer_A549_treated_with_100_nM_dexamethasone_for_6_hours	21454527	EpiMap
Cancer_A549_treated_with_100_nM_dexamethasone_for_5_hours	21867165	EpiMap
Cancer_A549_treated_with_100_nM_dexamethasone_for_7_hours	26045755	EpiMap
Cancer_A549_treated_with_100_nM_dexamethasone_for_8_hours	24994872	EpiMap
Cancer_A673	20812524	EpiMap
Cancer_ACHN	20603095	EpiMap
Cancer_ACC112	28961460	EpiMap
Cancer_C4_2B	12875347	EpiMap
Cancer_BE2C	14988906	EpiMap
Cancer_Caki2	24660768	EpiMap
Cancer_Caco_2	14034242	EpiMap
Cancer_CMK	29455726	EpiMap
Cancer_COLO829	27229436	EpiMap
Cancer_Daoy	25675051	EpiMap
Cancer_DND_41	15553519	EpiMap
Cancer_DOHH2	16781884	EpiMap
Cancer_G401	18317410	EpiMap
Cancer_H4	19995531	EpiMap
Cancer_H54	58798007	EpiMap
Cancer_HAP_1	10451100	EpiMap
Cancer_HCT116	16902965	EpiMap
Cancer_HeLa_S3_G1b_phase	17036215	EpiMap
Cancer_HeLa_S3	20834990	EpiMap
Cancer_HeLa_S3_treated_with_interferon_alpha_for_4_hours	24404416	EpiMap
Cancer_HepG2	30864070	EpiMap
Cancer_HL_60	25007896	EpiMap
Cancer_HT1080	23677679	EpiMap
Cancer_HT_29	19903443	EpiMap
Cancer_Ishikawa_treated_with_0_02pct_dimethyl_sulfoxide_for_1_hour	24839497	EpiMap
Cancer_HuH_7_5	55181118	EpiMap
Cancer_HuH_7	37739281	EpiMap
Cancer_Ishikawa_treated_with_10_nM_17b_estradiol_for_30_minutes	32416350	EpiMap
Cancer_Ishikawa_treated_with_600_nM_afimoxifene_for_30_minutes	38550083	EpiMap
Cancer_K562	28537422	EpiMap
Cancer_K562_G1_phase	28846000	EpiMap
Cancer_K562_G2_phase	31120047	EpiMap
Cancer_K562_treated_with_1_mM_vorinostat_for_72_hours	31461083	EpiMap
Cancer_K562_treated_with_0_05pct_dimethyl_sulfoxide_for_72_hours	33881963	EpiMap
Cancer_K562_treated_with_500_mM_sodium_butyrate_for_72_hours	35249774	EpiMap
Cancer_Karpas_422	16086216	EpiMap
Cancer_KBM_7	25876584	EpiMap
Cancer_KMS_11	12059634	EpiMap
Cancer_KOPT_K1	19997185	EpiMap
Cancer_LNCaP_clone_FGC	15573021	EpiMap
Cancer_LNCaP_clone_FGC_treated_with_1_nM_17b_hydroxy_17_methylestra_4_9_11_trien_3_one_for_12_hours	39751003	EpiMap
Cancer_Loucy	23981254	EpiMap
Cancer_LoVo	16607678	EpiMap
Cancer_M059J	25937510	EpiMap
Cancer_MCF_7	18947363	EpiMap
Cancer_MCF_7_originated_from_MCF_7	29496545	EpiMap
Cancer_MCF_7_treated_with_100_nM_estradiol_for_1_hour	22664180	EpiMap
Cancer_MCF_7_treated_with_10_mM_lactate_for_24_hours	31813314	EpiMap
Cancer_medulloblastoma	31575345	EpiMap
Cancer_MCF_7_treated_with_CTCF_shRNA_knockdown	28621163	EpiMap
Cancer_MG63	24306527	EpiMap
Cancer_NAMALWA_treated_with_Sendai_virus_for_2_hours	21874965	EpiMap
Cancer_MM_1S	9222564	EpiMap	Multiple Myeloma Cell (MM.1S)
Cancer_NAMALWA	22143106	EpiMap
Cancer_NB4	23020499	EpiMap
Cancer_NCI_H226	25851148	EpiMap
Cancer_NCI_H460	19623342	EpiMap
Cancer_NCI_H929	13391894	EpiMap
Cancer_NT2_D1	29576129	EpiMap
Cancer_OCI_LY1	18086797	EpiMap
Cancer_OCI_LY3	16684362	EpiMap
Cancer_OCI_LY7	18066413	EpiMap
Cancer_Panc1	19475636	EpiMap
Cancer_PC_3	20512389	EpiMap
Cancer_RCC_7860	20143061	EpiMap
Cancer_PC_9	16797567	EpiMap
Cancer_RKO	18000711	EpiMap
Cancer_renal_cell_carcinoma	26288521	EpiMap
Cancer_RPMI_7951	23920900	EpiMap
Cancer_RPMI8226	22185192	EpiMap
Cancer_SJCRH30	19978005	EpiMap
Cancer_SJSA1	25843681	EpiMap
Cancer_SK_MEL_5	18131119	EpiMap
Cancer_SK_N_DZ	13820745	EpiMap
Cancer_SK_N_DZ_treated_with_dimethyl_sulfoxide_for_72_hours	16281452	EpiMap
Cancer_SK_N_MC	17317486	EpiMap
Cancer_SK_N_SH_treated_with_6_mM_all_trans_retinoic_acid_for_48_hours	19038529	EpiMap
Cancer_SK_N_SH	21723410	EpiMap
Cancer_SU_DHL_6	18169051	EpiMap
Cancer_SW480	25577606	EpiMap
Cancer_T47D_treated_with_10_nM_17b_estradiol_for_30_minutes	28506609	EpiMap
Cancer_T47D	20664091	EpiMap
Cancer_VCaP	20295901	EpiMap
Cancer_WERI_Rb_1	15678922	EpiMap
CESC	27312280	TCGA
CHOL	33493843	TCGA
ENCFF003AZB_brain_D341Med	29931504	ENCODE4
COAD	59946290	TCGA	Colon Adenocarcinoma (COAD)
ENCFF004FDW_blood_bodily_fluid_activated_CD4_positive_alpha_beta_T_cell	23204017	ENCODE4
ENCFF007DTX_blood_bodily_fluid_activated_CD8_positive_alpha_beta_memory_T_cell	22068730	ENCODE4
ENCFF008WQX_ENCFF994HCY_embryo_ectodermal_cell	51730390	ENCODE4
ENCFF009GAZ_ENCFF425YUM_ENCFF804LBC_epithelium_exocrine_gland_mammary_gland_mammary_epithelial_cell	75358716	ENCODE4
ENCFF009GSJ_blood_bodily_fluid_T_cell	21829530	ENCODE4
ENCFF010HOO_ENCFF354RCZ_epithelium_prostate_gland_epithelial_cell_of_prostate	85455470	ENCODE4
ENCFF011IOW_blood_bodily_fluid_T_cell	24389278	ENCODE4
ENCFF014IBC_ENCFF131HJZ_ENCFF412CXE_blood_bodily_fluid_CD4_positive_alpha_beta_memory_T_cell	37860124	ENCODE4
ENCFF015PVH_ENCFF917FEY_ENCFF683EOM_connective_tissue_mouth_AG09319	38314078	ENCODE4
ENCFF016QKQ_ENCFF872JBW_blood_bodily_fluid_GM12875	46550452	ENCODE4
ENCFF017ULV_blood_bodily_fluid_stimulated_activated_CD8_positive_alpha_beta_memory_T_cell	21058548	ENCODE4
ENCFF018LAK_ENCFF526YYM_ENCFF556OOW_blood_bodily_fluid_naive_thymus_derived_CD4_positive_alpha_beta_T_cell	24205977	ENCODE4
ENCFF019DLM_arterial_blood_vessel_blood_vessel_epithelium_vasculature_pulmonary_artery_endothelial_cell	31112174	ENCODE4
ENCFF016SWR_blood_bodily_fluid_stimulated_activated_CD4_positive_alpha_beta_T_cell	20622290	ENCODE4
ENCFF019OYK_ENCFF956JBC_ENCFF041NZX_kidney_nephron_progenitor_cell	76838008	ENCODE4
ENCFF022BVH_ENCFF944PFM_ENCFF047ISZ_connective_tissue_penis_skin_of_body_foreskin_fibroblast	56007643	ENCODE4
ENCFF022MAM_ENCFF222VSV_ENCFF377NQI_bone_element_bone_marrow_lymph_node_spleen_thymus_immature_natural_killer_cell	34770370	ENCODE4
ENCFF022RWR_ENCFF674NLG_blood_bodily_fluid_naive_B_cell	28557815	ENCODE4
ENCFF023ZYD_ENCFF191JSX_ENCFF644QSV_NA_central_memory_CD8_positive_alpha_beta_T_cell	20636036	ENCODE4
ENCFF027BYQ_ENCFF115FLM_blood_bodily_fluid_stimulated_activated_memory_B_cell	54836640	ENCODE4
ENCFF026IDC_bone_element_bone_marrow_common_myeloid_progenitor_CD34_positive	38560606	ENCODE4
ENCFF024WWN_ENCFF668LGR_ENCFF786GSZ_bone_element_bone_marrow_immune_organ_lymph_node_OCI_LY3	80526949	ENCODE4
ENCFF027NBT_skin_of_body_fibroblast_of_skin_of_right_biceps	61166986	ENCODE4
ENCFF027TXS_ENCFF101SNA_blood_bodily_fluid_CD4_positive_alpha_beta_memory_T_cell	34034297	ENCODE4
ENCFF028LAC_blood_bodily_fluid_stimulated_activated_effector_memory_CD8_positive_alpha_beta_T_cell	25636233	ENCODE4
ENCFF028ZFZ_blood_bodily_fluid_hematopoietic_multipotent_progenitor_cell	32604722	ENCODE4
ENCFF029XBE_blood_bodily_fluid_CD4_positive_alpha_beta_T_cell	20938335	ENCODE4
ENCFF032HUK_ENCFF185MAH_blood_bodily_fluid_effector_memory_CD4_positive_alpha_beta_T_cell	48953955	ENCODE4
ENCFF032VQN_blood_bodily_fluid_activated_CD4_positive_alpha_beta_T_cell	45221797	ENCODE4
ENCFF033TJS_ENCFF105ZMP_blood_vessel_epithelium_extraembryonic_component_placenta_vasculature_vein_endothelial_cell_of_umbilical_vein	44494545	ENCODE4
ENCFF034DRR_ENCFF417TJV_ENCFF339WFQ_blood_bodily_fluid_stimulated_activated_CD8_positive_alpha_beta_memory_T_cell	25597301	ENCODE4
ENCFF034LUU_ENCFF775HGO_blood_bodily_fluid_GM10248	24896533	ENCODE4
ENCFF034NYB_ENCFF630UZH_ENCFF900FBY_NA_neural_progenitor_cell	81963089	ENCODE4
ENCFF035DJL_blood_bodily_fluid_B_cell	22971703	ENCODE4
ENCFF039CCA_embryo_extraembryonic_component_trophoblast_cell	62346901	ENCODE4
ENCFF040POR_blood_bodily_fluid_stimulated_activated_naive_CD8_positive_alpha_beta_T_cell	24210774	ENCODE4
ENCFF042RAY_blood_bodily_fluid_CD4_positive_CD25_positive_alpha_beta_regulatory_T_cell	21247107	ENCODE4
ENCFF043TCU_blood_bodily_fluid_T_helper_1_cell	13616854	ENCODE4
ENCFF044PUS_blood_bodily_fluid_CD4_positive_alpha_beta_T_cell	31850880	ENCODE4
ENCFF047FBN_blood_bodily_fluid_stimulated_activated_CD4_positive_alpha_beta_T_cell	23481178	ENCODE4
ENCFF052KDI_ENCFF923EZY_embryo_HUES48	65379868	ENCODE4
ENCFF051XFM_ENCFF642BED_ENCFF448FEB_colon_epithelium_intestine_large_intestine_HCT116	35721281	ENCODE4
ENCFF050YCQ_blood_bodily_fluid_activated_naive_CD8_positive_alpha_beta_T_cell	17397475	ENCODE4
ENCFF052TCE_blood_bodily_fluid_stimulated_activated_CD8_positive_alpha_beta_memory_T_cell	21020543	ENCODE4
ENCFF056BEG_blood_bodily_fluid_activated_CD8_positive_alpha_beta_memory_T_cell	20934466	ENCODE4
ENCFF058QST_blood_bodily_fluid_stimulated_activated_CD8_positive_alpha_beta_memory_T_cell	25578445	ENCODE4
ENCFF057LCQ_ENCFF579KFE_ENCFF810PFO_blood_bodily_fluid_effector_memory_CD8_positive_alpha_beta_T_cell	26361898	ENCODE4
ENCFF060GSU_ENCFF744OPP_epithelium_prostate_gland_RWPE2	29499069	ENCODE4
ENCFF060YXX_ENCFF200AOX_blood_bodily_fluid_activated_T_helper_17_cell	55561906	ENCODE4
ENCFF060VND_ENCFF233LPC_blood_bodily_fluid_activated_T_cell	62967045	ENCODE4
ENCFF064SWK_ENCFF071JJT_skin_of_body_iPS_18a	54605791	ENCODE4
ENCFF066TDJ_blood_bodily_fluid_NAMALWA	42586478	ENCODE4
ENCFF062VIQ_blood_bodily_fluid_stimulated_activated_CD4_positive_alpha_beta_T_cell	21285260	ENCODE4
ENCFF064TAE_brain_M059J	62568065	ENCODE4
ENCFF067QRI_connective_tissue_extraembryonic_component_dedifferentiated_amniotic_fluid_mesenchymal_stem_cell	37453566	ENCODE4
ENCFF068LDW_ENCFF367MFD_ENCFF334OFY_lung_A549	85487426	ENCODE4
ENCFF069HTN_ENCFF021HGF_ENCFF412MYA_colon_epithelium_intestine_large_intestine_HCT116	28851444	ENCODE4
ENCFF069CDV_blood_bodily_fluid_T_helper_2_cell	46187632	ENCODE4
ENCFF070KKO_ENCFF288WIX_ENCFF240OTM_arterial_blood_vessel_blood_vessel_connective_tissue_vasculature_fibroblast_of_pulmonary_artery	59943783	ENCODE4
ENCFF071AFK_blood_bodily_fluid_T_cell	36601979	ENCODE4
ENCFF073UAS_blood_bodily_fluid_activated_CD4_positive_alpha_beta_T_cell	24601906	ENCODE4
ENCFF074ZSQ_blood_bodily_fluid_stimulated_activated_CD4_positive_alpha_beta_T_cell	22828272	ENCODE4
ENCFF078XQO_blood_bodily_fluid_naive_thymus_derived_CD4_positive_alpha_beta_T_cell	37065972	ENCODE4
ENCFF078BRY_connective_tissue_penis_EH	64160126	ENCODE4
ENCFF080RXM_pancreas_islet_precursor_cell	28573233	ENCODE4
ENCFF081XPP_ENCFF920IQC_blood_bodily_fluid_stimulated_activated_naive_B_cell	40952537	ENCODE4
ENCFF084MCZ_connective_tissue_CWRU1	34887813	ENCODE4
ENCFF082LOG_ENCFF225DSH_colon_epithelium_intestine_large_intestine_HCT116	39797853	ENCODE4
ENCFF084BWL_ENCFF156YLW_embryo_endodermal_cell	64295586	ENCODE4
ENCFF086RNS_ENCFF926DTJ_ENCFF830BQT_blood_bodily_fluid_naive_thymus_derived_CD8_positive_alpha_beta_T_cell	39101558	ENCODE4
ENCFF085GPE_epithelium_exocrine_gland_mammary_gland_T47D	46769149	ENCODE4	Mammary Luminal Adenocarcinoma Epithelial Cell (T47D)
ENCFF086MWH_ENCFF099XXL_ENCFF076NHL_epithelium_prostate_gland_LNCaP_clone_FGC	32930236	ENCODE4
ENCFF086TUD_blood_bodily_fluid_stimulated_activated_naive_B_cell	30550560	ENCODE4
ENCFF087ERU_blood_bodily_fluid_stimulated_activated_CD4_positive_alpha_beta_T_cell	21851201	ENCODE4
ENCFF088QWN_ENCFF191RTJ_ENCFF926KJX_blood_bodily_fluid_naive_thymus_derived_CD8_positive_alpha_beta_T_cell	37595232	ENCODE4
ENCFF090HMA_ENCFF523ZCA_blood_bodily_fluid_CD14_positive_monocyte	50104685	ENCODE4
ENCFF097WPE_ENCFF264HCG_NA_Calu3	38639664	ENCODE4
ENCFF091ALI_blood_bodily_fluid_T_cell	18832560	ENCODE4
ENCFF098QPB_ENCFF341PJV_ENCFF938RJM_blood_bodily_fluid_CD8_positive_alpha_beta_memory_T_cell	19539955	ENCODE4
ENCFF098RGO_embryo_H9	47896190	ENCODE4
ENCFF100WFU_ENCFF832ZCY_ENCFF052XMR_embryo_mesendoderm	61146161	ENCODE4
ENCFF101AWQ_bone_element_bone_marrow_lymph_node_spleen_thymus_immature_natural_killer_cell	44897113	ENCODE4
ENCFF101VGF_ENCFF293SFN_ENCFF496HBZ_blood_bodily_fluid_activated_T_helper_2_cell	23183827	ENCODE4
ENCFF102ULC_ENCFF527UAI_epithelium_exocrine_gland_mouth_ACC112	79796382	ENCODE4
ENCFF103RZR_lymphoid_tissue_GM18507	25717869	ENCODE4
ENCFF103BBE_embryo_ELF_1	42224211	ENCODE4
ENCFF109KJR_blood_bodily_fluid_activated_gamma_delta_T_cell	23847376	ENCODE4
ENCFF106CGJ_bone_element_bone_marrow_connective_tissue_stromal_cell_of_bone_marrow	49992902	ENCODE4
ENCFF110QOO_ENCFF810CJQ_ENCFF996IKY_connective_tissue_musculature_of_body_SJCRH30	39890378	ENCODE4
ENCFF110HOX_ENCFF064VUP_ENCFF206GDZ_colon_epithelium_intestine_large_intestine_HCT116	27801169	ENCODE4
ENCFF111TCY_connective_tissue_lung_AG08396	34337860	ENCODE4
ENCFF110YMH_blood_bodily_fluid_naive_thymus_derived_CD4_positive_alpha_beta_T_cell	27192885	ENCODE4
ENCFF112WLO_blood_bodily_fluid_GM12874	19802136	ENCODE4
ENCFF113OUE_connective_tissue_skin_of_body_fibroblast_of_skin_of_abdomen	42899604	ENCODE4
ENCFF113ELV_blood_bodily_fluid_T_helper_17_cell	21902761	ENCODE4
ENCFF114PBW_blood_bodily_fluid_natural_killer_cell	34485245	ENCODE4
ENCFF117UBS_blood_bodily_fluid_stimulated_activated_CD8_positive_alpha_beta_memory_T_cell	24964988	ENCODE4
ENCFF118VBY_blood_bodily_fluid_T_cell	21962762	ENCODE4
ENCFF119DCK_blood_bodily_fluid_natural_killer_cell	15458701	ENCODE4
ENCFF119HYJ_brain_Daoy	48181000	ENCODE4
ENCFF123CER_colon_epithelium_intestine_large_intestine_SW480	38773618	ENCODE4
ENCFF124CPB_epithelium_exocrine_gland_mammary_gland_myoepithelial_cell_of_mammary_gland	39571390	ENCODE4
ENCFF123VGW_ENCFF739LQS_blood_bodily_fluid_CD14_positive_monocyte	32766684	ENCODE4
ENCFF125BPF_blood_bodily_fluid_stimulated_activated_CD8_positive_alpha_beta_memory_T_cell	20783016	ENCODE4
ENCFF127HBC_epithelium_prostate_gland_epithelial_cell_of_prostate	39557935	ENCODE4
ENCFF125KUI_ENCFF843YIN_brain_spinal_cord_motor_neuron	68125270	ENCODE4
ENCFF125WTJ_connective_tissue_skin_of_body_fibroblast_of_dermis	37828097	ENCODE4
ENCFF129UGV_connective_tissue_heart_cardiac_fibroblast	54656391	ENCODE4
ENCFF127SRZ_ENCFF532FVC_ENCFF450CWJ_musculature_of_body_myotube	82468474	ENCODE4
ENCFF131POA_NA_central_memory_CD4_positive_alpha_beta_T_cell	23748835	ENCODE4
ENCFF132BMD_blood_bodily_fluid_K562	31613663	ENCODE4
ENCFF131QKT_ENCFF487XII_ENCFF730PAV_bone_element_bone_marrow_HAP_1	21945215	ENCODE4
ENCFF134KAD_blood_bodily_fluid_B_cell	44930065	ENCODE4
ENCFF134OLO_ENCFF902LSI_blood_bodily_fluid_naive_thymus_derived_CD4_positive_alpha_beta_T_cell	54372996	ENCODE4
ENCFF136DSS_ENCFF547MNW_ENCFF008HLE_colon_epithelium_intestine_large_intestine_HCT116	36036928	ENCODE4
ENCFF136ORD_ENCFF766FGE_blood_bodily_fluid_activated_naive_CD4_positive_alpha_beta_T_cell	17059175	ENCODE4
ENCFF140GVM_pancreas_8988T	28579790	ENCODE4
ENCFF136RNO_ENCFF630BQS_ENCFF611XLA_ENCFF975BGM_blood_bodily_fluid_OCI_LY7	39582448	ENCODE4
ENCFF138DZK_epithelium_kidney_Caki2	50868275	ENCODE4
ENCFF141GMK_blood_bodily_fluid_hematopoietic_multipotent_progenitor_cell	39941643	ENCODE4
ENCFF141RPA_blood_bodily_fluid_activated_T_helper_1_cell	20537616	ENCODE4
ENCFF142QXQ_blood_bodily_fluid_activated_T_cell	32937261	ENCODE4
ENCFF142VCT_blood_bodily_fluid_T_cell	23171170	ENCODE4
ENCFF146ETF_ENCFF178RJC_heart_musculature_of_body_cardiac_muscle_cell	32806048	ENCODE4
ENCFF145CKE_ENCFF223GDQ_brain_spinal_cord_motor_neuron	48403733	ENCODE4
ENCFF147AZB_ENCFF197ZMU_bone_element_MG63	38930980	ENCODE4
ENCFF146ZBO_ENCFF684UUJ_ENCFF900UMO_ENCFF327WOL_bone_element_bone_marrow_NCI_H929	34808526	ENCODE4
ENCFF147IYE_ENCFF888NJV_blood_bodily_fluid_activated_naive_CD4_positive_alpha_beta_T_cell	56005869	ENCODE4
ENCFF147PAF_blood_bodily_fluid_activated_T_cell	28630816	ENCODE4
ENCFF151RWB_colon_epithelium_intestine_large_intestine_HT_29	45742028	ENCODE4	Colorectal Adenocarcinoma Epithelial Cell (HT-29)
ENCFF151NIC_NA_effector_CD4_positive_alpha_beta_T_cell	22491547	ENCODE4
ENCFF148MYZ_kidney_nephron_progenitor_cell	28904586	ENCODE4
ENCFF149ERN_musculature_of_body_skeletal_muscle_myoblast	67623783	ENCODE4
ENCFF151ZGR_blood_bodily_fluid_T_helper_2_cell	47018537	ENCODE4
ENCFF151XQY_blood_bodily_fluid_stimulated_activated_CD4_positive_alpha_beta_T_cell	26886441	ENCODE4
ENCFF153DHV_ENCFF573ZFG_ENCFF389RGR_ENCFF766VDL_connective_tissue_lung_AG04450	39123788	ENCODE4
ENCFF156FHK_blood_bodily_fluid_T_helper_1_cell	39304034	ENCODE4
ENCFF156UHI_blood_bodily_fluid_T_cell	23539420	ENCODE4
ENCFF158WCY_ENCFF653TLI_blood_bodily_fluid_CD4_positive_alpha_beta_memory_T_cell	51145685	ENCODE4
ENCFF157BRH_ENCFF415QNO_blood_bodily_fluid_naive_thymus_derived_CD8_positive_alpha_beta_T_cell	52020443	ENCODE4
ENCFF158FWS_epithelium_skin_of_body_RPMI7951	57488188	ENCODE4
ENCFF159JDQ_blood_bodily_fluid_activated_CD4_positive_alpha_beta_T_cell	21235201	ENCODE4
ENCFF162UOX_blood_bodily_fluid_T_cell	16485297	ENCODE4
ENCFF162YDK_blood_bodily_fluid_activated_CD8_positive_alpha_beta_memory_T_cell	20309985	ENCODE4
ENCFF165MKR_blood_bodily_fluid_T_cell	19523783	ENCODE4
ENCFF166XFX_blood_bodily_fluid_activated_CD8_positive_alpha_beta_memory_T_cell	28552418	ENCODE4
ENCFF165UJO_ENCFF183MQW_breast_fibroblast_of_breast	55103611	ENCODE4
ENCFF166WND_ENCFF376TDW_embryo_mesodermal_cell	62434680	ENCODE4
ENCFF167NIE_ENCFF363NMD_ENCFF236ILC_penis_skin_of_body_skin_of_prepuce_of_penis_iPS_DF_19	50872902	ENCODE4
ENCFF168WLU_ENCFF053DKP_ENCFF666CXN_connective_tissue_extraembryonic_component_placenta_fibroblast_of_villous_mesenchyme	63547406	ENCODE4	Placenta Villous Mesenchymal Fibroblast
ENCFF172GQZ_blood_bodily_fluid_GM12801	9096858	ENCODE4
ENCFF172SIB_embryo_H9	43376465	ENCODE4
ENCFF174GJX_blood_bodily_fluid_stimulated_activated_CD4_positive_alpha_beta_T_cell	34496977	ENCODE4
ENCFF174QMV_blood_bodily_fluid_stimulated_activated_CD4_positive_alpha_beta_T_cell	17496617	ENCODE4
ENCFF175KKW_blood_bodily_fluid_mononuclear_cell	27119123	ENCODE4
ENCFF175MGD_blood_bodily_fluid_CD4_positive_alpha_beta_memory_T_cell	30066375	ENCODE4
ENCFF176YTF_ENCFF291NFC_ENCFF958HFA_blood_bodily_fluid_naive_thymus_derived_CD4_positive_alpha_beta_T_cell	38845494	ENCODE4
ENCFF176BTL_blood_bodily_fluid_T_cell	22118427	ENCODE4
ENCFF176HTM_blood_bodily_fluid_stimulated_activated_CD4_positive_alpha_beta_T_cell	27442166	ENCODE4
ENCFF177MAG_ENCFF878HSW_brain_spinal_cord_motor_neuron	61836276	ENCODE4
ENCFF178MHG_uterus_Ishikawa	35649772	ENCODE4
ENCFF180JWH_blood_bodily_fluid_activated_CD4_positive_alpha_beta_T_cell	16215696	ENCODE4
ENCFF182EUF_blood_bodily_fluid_T_cell	21494513	ENCODE4
ENCFF181ZVA_blood_bodily_fluid_CD4_positive_alpha_beta_T_cell	39909521	ENCODE4
ENCFF186DYG_connective_tissue_skin_of_body_fibroblast_of_upper_back_skin	45385963	ENCODE4
ENCFF185LXV_ENCFF135ZDR_ENCFF350HLL_NA_SU_DHL_6	64250475	ENCODE4
ENCFF186BOY_blood_bodily_fluid_T_cell	25943182	ENCODE4
ENCFF187ZQM_ENCFF017BOZ_ENCFF951ZXL_lung_A549	72724194	ENCODE4
ENCFF189SHD_blood_bodily_fluid_CD4_positive_alpha_beta_T_cell	38938731	ENCODE4
ENCFF191YWL_ENCFF177VFG_NA_neurosphere	51324037	ENCODE4
ENCFF191OBG_blood_bodily_fluid_activated_CD8_positive_alpha_beta_memory_T_cell	18949638	ENCODE4
ENCFF192OTX_blood_bodily_fluid_stimulated_activated_CD8_positive_alpha_beta_memory_T_cell	20632974	ENCODE4
ENCFF194NJI_ENCFF728IVS_ENCFF599XVV_epithelium_uterus_HeLa_S3	38800665	ENCODE4
ENCFF196VNL_blood_bodily_fluid_activated_CD4_positive_alpha_beta_T_cell	25572544	ENCODE4
ENCFF197MIF_blood_bodily_fluid_activated_CD4_positive_alpha_beta_T_cell	43449986	ENCODE4
ENCFF198SMG_blood_bodily_fluid_T_helper_2_cell	15532899	ENCODE4
ENCFF199TWN_blood_bodily_fluid_stimulated_activated_CD8_positive_alpha_beta_memory_T_cell	22586075	ENCODE4
ENCFF200ERT_blood_bodily_fluid_stimulated_activated_CD4_positive_alpha_beta_T_cell	26255865	ENCODE4
ENCFF202UGT_bone_element_bone_marrow_common_myeloid_progenitor_CD34_positive	34677608	ENCODE4
ENCFF201XEO_blood_bodily_fluid_naive_thymus_derived_CD8_positive_alpha_beta_T_cell	21303600	ENCODE4
ENCFF203AEJ_blood_bodily_fluid_stimulated_activated_CD4_positive_alpha_beta_T_cell	21079688	ENCODE4
ENCFF203ZGZ_epithelium_kidney_kidney_glomerular_epithelial_cell	41460632	ENCODE4
ENCFF206QOX_ENCFF797TAU_blood_bodily_fluid_naive_thymus_derived_CD8_positive_alpha_beta_T_cell	41769716	ENCODE4
ENCFF206VZR_ENCFF101XPW_prostate_gland_22Rv1	60619528	ENCODE4
ENCFF207ATZ_ENCFF067FAK_ENCFF901BFR_blood_bodily_fluid_naive_B_cell	25779300	ENCODE4
ENCFF207SYF_connective_tissue_skin_of_body_GM04503	48655502	ENCODE4
ENCFF207RGC_ENCFF240ZJY_blood_bodily_fluid_natural_killer_cell	61550512	ENCODE4
ENCFF211IRR_blood_bodily_fluid_activated_CD8_positive_alpha_beta_memory_T_cell	16402662	ENCODE4
ENCFF214GOQ_ENCFF579WQH_brain_spinal_cord_motor_neuron	48680109	ENCODE4
ENCFF212LAY_ENCFF556AWF_ENCFF868GED_blood_bodily_fluid_stimulated_activated_CD4_positive_alpha_beta_memory_T_cell	26610987	ENCODE4
ENCFF218CLQ_ENCFF012JLQ_ENCFF070FTG_blood_bodily_fluid_GM12864	35613048	ENCODE4
ENCFF216WFR_ENCFF118JRY_ENCFF475BOH_musculature_of_body_smooth_muscle_cell	97881820	ENCODE4
ENCFF220PZT_ENCFF044NRE_ENCFF109ZZY_blood_bodily_fluid_effector_memory_CD8_positive_alpha_beta_T_cell	29942582	ENCODE4
ENCFF220QVA_ENCFF212IKP_ENCFF279SCT_colon_epithelium_intestine_large_intestine_HCT116	38413819	ENCODE4
ENCFF220VQO_ENCFF394XIU_embryo_mesodermal_cell	34701917	ENCODE4	Embryo Mesodermal Cell
ENCFF221BVQ_ENCFF202XZK_blood_bodily_fluid_naive_B_cell	42458143	ENCODE4
ENCFF226FAT_ENCFF582GHH_ENCFF441MGU_ENCFF897TLT_bone_element_connective_tissue_osteocyte	9216558	ENCODE4
ENCFF226ROM_ENCFF261DSX_ENCFF848DAV_penis_foreskin_melanocyte	52757793	ENCODE4
ENCFF226UYQ_ENCFF478SCD_prostate_gland_C4_2B	57065637	ENCODE4
ENCFF227KZN_epithelium_lung_NCI_H460	35405534	ENCODE4
ENCFF228HDN_blood_bodily_fluid_natural_killer_cell	41620513	ENCODE4
ENCFF229FLG_ENCFF800EYR_ENCFF692UGR_blood_bodily_fluid_stimulated_activated_naive_CD4_positive_alpha_beta_T_cell	28470182	ENCODE4
ENCFF230JUW_epithelium_exocrine_gland_mammary_gland_MCF_10A	59209785	ENCODE4
ENCFF230LAU_ENCFF044RVB_ENCFF632AAY_blood_bodily_fluid_activated_B_cell	21984377	ENCODE4
ENCFF230UGR_embryo_extraembryonic_component_placenta_HTR_8_SVneo	32782255	ENCODE4
ENCFF231PXF_connective_tissue_penis_ELR	57616948	ENCODE4
ENCFF233JIA_blood_bodily_fluid_activated_T_cell	16777901	ENCODE4
ENCFF236NPL_ENCFF786SRS_ENCFF518OZL_epithelium_kidney_kidney_epithelial_cell	44741567	ENCODE4
ENCFF237KVM_ENCFF738STL_ENCFF438ZPS_brain_epithelium_vasculature_choroid_plexus_epithelial_cell	64264386	ENCODE4
ENCFF237RRL_ENCFF902IOE_connective_tissue_lung_WI38	51911946	ENCODE4
ENCFF238HIW_blood_bodily_fluid_activated_naive_CD4_positive_alpha_beta_T_cell	28302218	ENCODE4
ENCFF238IRI_ENCFF228XER_ENCFF740SMV_bone_element_bone_marrow_NB4	49822952	ENCODE4
ENCFF240SXY_ENCFF697UUG_blood_bodily_fluid_CD8_positive_alpha_beta_memory_T_cell	39579228	ENCODE4
ENCFF239XXV_ENCFF199JKB_blood_bodily_fluid_GM13976	26451343	ENCODE4
ENCFF240ZBU_blood_bodily_fluid_effector_memory_CD4_positive_alpha_beta_T_cell	22064036	ENCODE4
ENCFF240PRJ_blood_bodily_fluid_activated_CD4_positive_alpha_beta_T_cell	41427394	ENCODE4
ENCFF241BAF_blood_vessel_epithelium_skin_of_body_vasculature_dermis_blood_vessel_endothelial_cell	55347699	ENCODE4
ENCFF241UWA_ENCFF494ASH_ENCFF114QME_ENCFF553NAP_skin_of_body_GM23338	18008621	ENCODE4
ENCFF241EHU_ENCFF442UOG_ENCFF301DSI_colon_epithelium_intestine_large_intestine_HCT116	27473646	ENCODE4
ENCFF243CAS_blood_bodily_fluid_activated_CD8_positive_alpha_beta_memory_T_cell	21209251	ENCODE4
ENCFF244FXK_ENCFF422UWB_breast_fibroblast_of_breast	55951750	ENCODE4
ENCFF245YIL_blood_bodily_fluid_CD8_positive_alpha_beta_memory_T_cell	20637487	ENCODE4
ENCFF246BAU_ENCFF457FEX_ENCFF742ERW_colon_epithelium_intestine_large_intestine_HCT116	23457915	ENCODE4
ENCFF246UXS_penis_skin_of_body_skin_of_prepuce_of_penis_iPS_DF_4	35431812	ENCODE4
ENCFF250SQE_skin_of_body_fibroblast_of_skin_of_scalp	58586994	ENCODE4
ENCFF251BFP_uterus_Ishikawa	34784368	ENCODE4
ENCFF253YZY_blood_bodily_fluid_CD4_positive_alpha_beta_T_cell	31485291	ENCODE4
ENCFF251BVR_ENCFF526WUE_epithelium_exocrine_gland_mammary_gland_mammary_epithelial_cell	58048610	ENCODE4
ENCFF254QZL_ENCFF862SBF_bone_element_bone_marrow_lymph_node_spleen_thymus_immature_natural_killer_cell	51201799	ENCODE4
ENCFF255BJE_blood_bodily_fluid_suppressor_macrophage	54231924	ENCODE4
ENCFF255VLG_prostate_gland_LNCAP	21409505	ENCODE4
ENCFF258IVA_blood_bodily_fluid_CD4_positive_alpha_beta_T_cell	40485503	ENCODE4
ENCFF258OVM_ENCFF453DCX_ENCFF330JYE_connective_tissue_heart_cardiac_fibroblast	63733931	ENCODE4
ENCFF259VQH_blood_bodily_fluid_CD8_positive_alpha_beta_T_cell	32168592	ENCODE4
ENCFF269VAY_ENCFF346LEZ_ENCFF118OBT_ENCFF536VOI_NA_excitatory_neuron	24096801	ENCODE4
ENCFF261OJD_ENCFF123FVI_ENCFF168UPV_connective_tissue_penis_skin_of_body_foreskin_fibroblast	54518647	ENCODE4
ENCFF270ENA_ENCFF935BFQ_ENCFF063VLJ_ENCFF662LGI_epithelium_exocrine_gland_mammary_gland_MCF_7	34063796	ENCODE4
ENCFF275AAG_blood_bodily_fluid_naive_thymus_derived_CD4_positive_alpha_beta_T_cell	18666226	ENCODE4
ENCFF271NTU_blood_bodily_fluid_hematopoietic_multipotent_progenitor_cell	21009198	ENCODE4
ENCFF278AJU_blood_bodily_fluid_T_cell	25848524	ENCODE4
ENCFF278LCZ_blood_bodily_fluid_stimulated_activated_CD8_positive_alpha_beta_memory_T_cell	19560757	ENCODE4
ENCFF280RMA_ENCFF651WOM_ENCFF262UEH_ENCFF850MLW_brain_SK_N_SH	38602485	ENCODE4
ENCFF281YXX_skin_of_body_iPS_NIHi7	29547466	ENCODE4
ENCFF281VSR_ENCFF152TPG_ENCFF194JWL_bone_element_SJSA1	23913426	ENCODE4
ENCFF285XVJ_ENCFF877TVP_heart_musculature_of_body_cardiac_myoblast	40489516	ENCODE4
ENCFF286HTZ_blood_bodily_fluid_memory_B_cell	29067919	ENCODE4
ENCFF286QGB_ENCFF835JIA_ENCFF618RAO_ENCFF700SCP_NA_neural_progenitor_cell	40256387	ENCODE4
ENCFF287XRW_ENCFF872FDO_ENCFF110SOE_embryo_neuronal_stem_cell	39429065	ENCODE4
ENCFF288CFM_blood_bodily_fluid_CD4_positive_alpha_beta_T_cell	26085256	ENCODE4
ENCFF289RUM_blood_bodily_fluid_CD4_positive_alpha_beta_T_cell	30601233	ENCODE4
ENCFF291DQP_ENCFF879CSG_ENCFF949IKU_ENCFF181ESK_eye_WERI_Rb_1	35476576	ENCODE4
ENCFF296DEO_ENCFF521JLW_ENCFF247PMT_brain_epithelium_SK_N_MC	34077831	ENCODE4
ENCFF296NOR_blood_bodily_fluid_CD4_positive_alpha_beta_T_cell	37787152	ENCODE4
ENCFF291LQB_ENCFF036OWY_ENCFF558IWG_connective_tissue_limb_skin_of_body_GM23248	64038885	ENCODE4
ENCFF295CPY_ENCFF694IFY_blood_bodily_fluid_CD4_positive_alpha_beta_T_cell	60109353	ENCODE4
ENCFF297LZZ_ENCFF716ZMD_blood_bodily_fluid_CD14_positive_monocyte	39351201	ENCODE4
ENCFF298DPU_NA_central_memory_CD8_positive_alpha_beta_T_cell	17584254	ENCODE4
ENCFF298FXY_blood_bodily_fluid_RPMI8226	41071298	ENCODE4
ENCFF300TPQ_ENCFF942NBZ_blood_bodily_fluid_dendritic_cell	37979106	ENCODE4
ENCFF301BBT_blood_bodily_fluid_stimulated_activated_CD8_positive_alpha_beta_memory_T_cell	22666182	ENCODE4
ENCFF299RIU_epithelium_kidney_HK_2	38541844	ENCODE4
ENCFF300EKW_blood_vessel_epithelium_skin_of_body_vasculature_dermis_blood_vessel_endothelial_cell	58936277	ENCODE4
ENCFF300VIJ_blood_bodily_fluid_T_cell	24905194	ENCODE4
ENCFF301LEA_blood_bodily_fluid_activated_CD4_positive_alpha_beta_T_cell	44500045	ENCODE4
ENCFF302CQX_ENCFF672SYY_blood_bodily_fluid_stimulated_activated_naive_B_cell	54443521	ENCODE4
ENCFF304BKH_lung_NCI_H226	54446158	ENCODE4
ENCFF307HLE_ENCFF979YMP_blood_bodily_fluid_CD4_positive_CD25_positive_alpha_beta_regulatory_T_cell	17535270	ENCODE4
ENCFF308FQH_blood_bodily_fluid_CD4_positive_CD25_positive_alpha_beta_regulatory_T_cell	37541677	ENCODE4
ENCFF308ZZS_blood_bodily_fluid_natural_killer_cell	17266933	ENCODE4
ENCFF309FFC_NA_central_memory_CD4_positive_alpha_beta_T_cell	20871108	ENCODE4
ENCFF310DYF_blood_bodily_fluid_stimulated_activated_CD4_positive_alpha_beta_T_cell	31427468	ENCODE4
ENCFF310XQG_blood_bodily_fluid_CD8_positive_alpha_beta_memory_T_cell	30266855	ENCODE4
ENCFF310ZPG_ENCFF837WOY_ENCFF926THG_blood_bodily_fluid_naive_B_cell	29937018	ENCODE4
ENCFF311NAL_blood_bodily_fluid_activated_naive_CD4_positive_alpha_beta_T_cell	21708482	ENCODE4
ENCFF311TAY_blood_bodily_fluid_neutrophil	50392510	ENCODE4
ENCFF312YZU_blood_bodily_fluid_activated_naive_CD4_positive_alpha_beta_T_cell	33900912	ENCODE4
ENCFF311XTL_ENCFF508ALM_epithelium_prostate_gland_RWPE2	83908371	ENCODE4	Prostate Epithelial Cell (RWPE-2)
ENCFF314PGJ_blood_bodily_fluid_activated_CD8_positive_alpha_beta_memory_T_cell	21529589	ENCODE4
ENCFF319JVY_blood_bodily_fluid_T_cell	26443336	ENCODE4
ENCFF316EML_skin_of_body_iPS_15b	43041569	ENCODE4	Skin Induced Pluripotent Stem Cell (iPS)
ENCFF320MFJ_ENCFF401CHO_blood_bodily_fluid_stimulated_activated_effector_memory_CD8_positive_alpha_beta_T_cell	43140672	ENCODE4
ENCFF321TEC_epithelium_skin_of_body_epidermal_melanocyte	23006143	ENCODE4
ENCFF322YXK_blood_bodily_fluid_hematopoietic_multipotent_progenitor_cell	32703883	ENCODE4
ENCFF325MYZ_embryo_extraembryonic_component_trophoblast_cell	57024964	ENCODE4
ENCFF326EII_blood_bodily_fluid_CD8_positive_alpha_beta_T_cell	29599460	ENCODE4
ENCFF328WBJ_blood_bodily_fluid_activated_T_helper_1_cell	21686614	ENCODE4
ENCFF327CJX_ENCFF153GVR_ENCFF109BWI_brain_SK_N_SH	44226886	ENCODE4
ENCFF329FKR_ENCFF388QVC_ENCFF352ESC_connective_tissue_penis_skin_of_body_foreskin_fibroblast	61546241	ENCODE4
ENCFF329KZI_epithelium_eye_iris_pigment_epithelial_cell	64678179	ENCODE4
ENCFF329PET_blood_bodily_fluid_activated_T_helper_1_cell	15696883	ENCODE4
ENCFF330JQQ_blood_bodily_fluid_stimulated_activated_CD8_positive_alpha_beta_memory_T_cell	25775746	ENCODE4
ENCFF331PBR_bone_element_bone_marrow_KBM_7	52101407	ENCODE4
ENCFF334FEV_blood_bodily_fluid_K562	27978498	ENCODE4
ENCFF334DIH_blood_bodily_fluid_T_helper_2_cell	19150856	ENCODE4
ENCFF334MJA_ENCFF127TFL_ENCFF779ZLB_blood_bodily_fluid_CD14_positive_monocyte	17311894	ENCODE4
ENCFF335ADL_bone_element_bone_marrow_common_myeloid_progenitor_CD34_positive	35851045	ENCODE4
ENCFF336OBG_ENCFF930UCG_brain_H54	33058013	ENCODE4
ENCFF336XON_blood_bodily_fluid_neutrophil	36048539	ENCODE4
ENCFF336XYP_blood_bodily_fluid_activated_CD4_positive_alpha_beta_T_cell	27141634	ENCODE4
ENCFF338HAQ_blood_bodily_fluid_hematopoietic_multipotent_progenitor_cell	27065488	ENCODE4
ENCFF339ZGM_ENCFF695YII_ENCFF383GZA_ENCFF244CXJ_blood_bodily_fluid_HL_60	38224634	ENCODE4
ENCFF340BGV_ENCFF392JWG_embryo_HUES6	61107527	ENCODE4
ENCFF341HKW_blood_bodily_fluid_GM12892	29026768	ENCODE4
ENCFF342GNP_ENCFF029NUW_ENCFF956EMA_blood_bodily_fluid_natural_killer_cell	24780321	ENCODE4
ENCFF342IAV_ENCFF692PQC_ENCFF464STM_blood_bodily_fluid_naive_B_cell	37514245	ENCODE4	Peripheral Blood Naïve B Cell
ENCFF344QUF_blood_bodily_fluid_T_cell	22948802	ENCODE4
ENCFF352VPU_connective_tissue_mouth_fibroblast_of_gingiva	48881526	ENCODE4
ENCFF348HVC_ENCFF486AVY_epithelium_prostate_gland_LNCaP_clone_FGC	31024005	ENCODE4
ENCFF353UAY_blood_bodily_fluid_CD14_positive_monocyte	30028737	ENCODE4
ENCFF355HKW_blood_bodily_fluid_stimulated_activated_CD4_positive_alpha_beta_T_cell	29454046	ENCODE4
ENCFF355GLM_ENCFF083EZT_ENCFF506VAR_connective_tissue_exocrine_gland_mammary_gland_fibroblast_of_mammary_gland	41768251	ENCODE4
ENCFF356TWG_blood_bodily_fluid_activated_T_cell	38053807	ENCODE4
ENCFF357DWL_NA_neurosphere	24207872	ENCODE4
ENCFF359NSV_ENCFF263PCC_blood_bodily_fluid_IgD_negative_memory_B_cell	34899478	ENCODE4
ENCFF361BTT_connective_tissue_skin_of_body_fibroblast_of_dermis	66279755	ENCODE4
ENCFF363IZB_ENCFF591RWC_ENCFF256WHR_blood_bodily_fluid_CD4_positive_alpha_beta_T_cell	43430399	ENCODE4
ENCFF363TNK_ENCFF937IOV_blood_bodily_fluid_CD4_positive_CD25_positive_alpha_beta_regulatory_T_cell	41143362	ENCODE4
ENCFF368SOB_ENCFF168ZYA_penis_foreskin_melanocyte	43487927	ENCODE4
ENCFF364UAO_kidney_G401	53862754	ENCODE4
ENCFF369FTG_blood_bodily_fluid_CD4_positive_alpha_beta_T_cell	33210319	ENCODE4
ENCFF369LDM_blood_bodily_fluid_stimulated_activated_CD4_positive_alpha_beta_T_cell	22467489	ENCODE4
ENCFF370PCW_blood_bodily_fluid_T_cell	20540672	ENCODE4
ENCFF369VAF_blood_bodily_fluid_stimulated_activated_CD4_positive_alpha_beta_T_cell	27162708	ENCODE4
ENCFF371TES_blood_bodily_fluid_CD8_positive_alpha_beta_T_cell	18868226	ENCODE4
ENCFF372KSU_blood_bodily_fluid_T_cell	25579799	ENCODE4
ENCFF376LFQ_NA_effector_CD4_positive_alpha_beta_T_cell	13963659	ENCODE4
ENCFF378HTI_blood_bodily_fluid_T_cell	29952660	ENCODE4
ENCFF378RZS_blood_bodily_fluid_stimulated_activated_CD4_positive_alpha_beta_T_cell	20101754	ENCODE4
ENCFF380MCL_blood_bodily_fluid_activated_effector_memory_CD4_positive_alpha_beta_T_cell	22899484	ENCODE4
ENCFF382IJE_epithelium_nose_C803	35247904	ENCODE4
ENCFF381NXB_musculature_of_body_LHCN_M2	59858099	ENCODE4
ENCFF386FNE_ENCFF768NPJ_ENCFF435NQW_ENCFF541XGP_brain_ear_eye_spinal_cord_bipolar_neuron	50269106	ENCODE4
ENCFF387DGS_blood_bodily_fluid_T_helper_1_cell	42372956	ENCODE4
ENCFF387STL_ENCFF414WEV_ENCFF160ZUW_connective_tissue_mesenchymal_stem_cell	59687435	ENCODE4	Connective Tissue Mesenchymal Stem Cell
ENCFF389PZY_ENCFF587XGD_ENCFF184NWF_ENCFF496PSJ_blood_bodily_fluid_CD14_positive_monocyte	39948671	ENCODE4
ENCFF389RQE_blood_bodily_fluid_CD1c_positive_myeloid_dendritic_cell	49848044	ENCODE4
ENCFF390FDZ_ENCFF693ZQV_ENCFF566WWM_blood_bodily_fluid_naive_thymus_derived_CD4_positive_alpha_beta_T_cell	33923173	ENCODE4
ENCFF392GLN_ENCFF311WDO_blood_bodily_fluid_CD8_positive_alpha_beta_memory_T_cell	43865770	ENCODE4
ENCFF390NQU_skin_of_body_fibroblast_of_skin_of_right_quadriceps	57431687	ENCODE4
ENCFF393TOX_colon_epithelium_intestine_large_intestine_RKO	39823844	ENCODE4
ENCFF394WTE_colon_intestine_large_intestine_HCEC_1CT	49834752	ENCODE4
ENCFF393YDE_blood_bodily_fluid_activated_naive_CD4_positive_alpha_beta_T_cell	22506513	ENCODE4
ENCFF398AIV_ENCFF313VVF_ENCFF766DBY_NA_DOHH2	74651909	ENCODE4
ENCFF398ODB_blood_bodily_fluid_CD4_positive_CD25_positive_alpha_beta_regulatory_T_cell	26277510	ENCODE4
ENCFF399KTR_ENCFF955PAU_ENCFF334OZC_blood_vessel_epithelium_extraembryonic_component_placenta_vasculature_vein_endothelial_cell_of_umbilical_vein	74159930	ENCODE4
ENCFF399QIW_ENCFF219MXS_ENCFF436NYF_blood_bodily_fluid_naive_thymus_derived_CD4_positive_alpha_beta_T_cell	25734476	ENCODE4
ENCFF400TSB_epithelium_uterus_HeLa_S3	25687786	ENCODE4
ENCFF403ISY_ENCFF376ATD_blood_bodily_fluid_CD8_positive_alpha_beta_memory_T_cell	45450797	ENCODE4
ENCFF400WNU_blood_bodily_fluid_suppressor_macrophage	58286267	ENCODE4
ENCFF406WIO_blood_bodily_fluid_CD4_positive_CD25_positive_alpha_beta_regulatory_T_cell	29412417	ENCODE4
ENCFF404EVT_connective_tissue_skin_of_body_COLO829	35327793	ENCODE4
ENCFF407DFN_epithelium_exocrine_gland_mammary_gland_MCF_10A	63281088	ENCODE4
ENCFF408JGY_blood_bodily_fluid_CD4_positive_CD25_positive_alpha_beta_regulatory_T_cell	16796996	ENCODE4
ENCFF408GEO_ENCFF447DVQ_blood_bodily_fluid_natural_killer_cell	60213235	ENCODE4
ENCFF409IUG_blood_bodily_fluid_T_cell	22230856	ENCODE4
ENCFF411KFC_ENCFF921VVL_ENCFF888OJS_colon_epithelium_intestine_large_intestine_HCT116	35922891	ENCODE4
ENCFF410WKA_blood_bodily_fluid_stimulated_activated_CD4_positive_alpha_beta_T_cell	29706188	ENCODE4
ENCFF411LUQ_ENCFF057OQQ_bone_element_bone_marrow_common_myeloid_progenitor_CD34_positive	45139745	ENCODE4
ENCFF412XPV_ENCFF171ZHJ_blood_bodily_fluid_CD14_positive_monocyte	36393703	ENCODE4
ENCFF413ADP_blood_bodily_fluid_stimulated_activated_CD8_positive_alpha_beta_memory_T_cell	21605256	ENCODE4
ENCFF414WEG_blood_bodily_fluid_activated_CD4_positive_alpha_beta_T_cell	25410638	ENCODE4
ENCFF414KJQ_ENCFF839BEU_blood_bodily_fluid_CD14_positive_monocyte	42264564	ENCODE4
ENCFF414OGC_ENCFF806YEZ_ENCFF849TDM_ENCFF736UDR_blood_bodily_fluid_K562	47505975	ENCODE4
ENCFF416AAY_ENCFF939CFQ_bone_element_bone_marrow_common_myeloid_progenitor_CD34_positive	36496744	ENCODE4
ENCFF416NBF_connective_tissue_epithelium_HT1080	37587791	ENCODE4
ENCFF418OBI_ENCFF103MXT_ENCFF185GGC_connective_tissue_osteoblast	17142459	ENCODE4
ENCFF421EVN_blood_bodily_fluid_stimulated_activated_CD4_positive_alpha_beta_T_cell	28787213	ENCODE4
ENCFF422ACL_ENCFF895AAJ_ENCFF231ZBE_bone_element_bone_marrow_OCI_LY1	84638368	ENCODE4
ENCFF422IHL_blood_bodily_fluid_T_cell	22750059	ENCODE4
ENCFF423VAI_connective_tissue_skin_of_body_GM03348	37146118	ENCODE4
ENCFF424FVD_blood_bodily_fluid_activated_CD8_positive_alpha_beta_memory_T_cell	23369461	ENCODE4
ENCFF427BWF_blood_bodily_fluid_CD4_positive_alpha_beta_T_cell	31782713	ENCODE4
ENCFF424KBD_ENCFF945XTN_connective_tissue_heart_cardiac_fibroblast	59462296	ENCODE4
ENCFF428XFI_ENCFF280PUF_ENCFF469WVA_ENCFF644EEX_blood_bodily_fluid_GM12878	35664841	ENCODE4
ENCFF427WCT_blood_bodily_fluid_stimulated_activated_effector_memory_CD8_positive_alpha_beta_T_cell	26567664	ENCODE4
ENCFF429CVH_ENCFF061VAL_ENCFF573FQS_blood_bodily_fluid_B_cell	20784710	ENCODE4
ENCFF431JDU_ENCFF964OOU_ENCFF787LMI_ENCFF388PVO_colon_epithelium_intestine_large_intestine_HCT116	35726393	ENCODE4
ENCFF431VVA_ENCFF819LAM_blood_bodily_fluid_IgD_negative_memory_B_cell	42524627	ENCODE4
ENCFF431XMC_epithelium_non_pigmented_ciliary_epithelial_cell	45706200	ENCODE4
ENCFF435BEW_connective_tissue_extraembryonic_component_amniotic_stem_cell	49346024	ENCODE4
ENCFF435JQR_ENCFF985ZFD_brain_spinal_cord_motor_neuron	62165527	ENCODE4
ENCFF440EMT_ENCFF999RBA_blood_bodily_fluid_CD4_positive_CD25_positive_alpha_beta_regulatory_T_cell	40832468	ENCODE4
ENCFF439DDQ_ENCFF885SUR_ENCFF128UTY_epithelium_kidney_HEK293	64195409	ENCODE4
ENCFF441IWW_blood_bodily_fluid_activated_naive_CD8_positive_alpha_beta_T_cell	31352085	ENCODE4
ENCFF443UTC_ENCFF447EBX_ENCFF458MRS_blood_bodily_fluid_activated_naive_CD4_positive_alpha_beta_T_cell	34380028	ENCODE4
ENCFF444IFX_ENCFF070QLD_ENCFF802MJK_blood_bodily_fluid_natural_killer_cell	21501538	ENCODE4
ENCFF445HCH_epithelium_kidney_kidney_tubule_cell	49498125	ENCODE4
ENCFF447SLB_ENCFF104SXO_blood_bodily_fluid_naive_thymus_derived_CD8_positive_alpha_beta_T_cell	52979847	ENCODE4
ENCFF447YDA_ENCFF712FDJ_ENCFF109WCV_ENCFF962LOU_epithelium_heart_pericardium_mesothelial_cell_of_epicardium	16334171	ENCODE4
ENCFF448DQY_blood_bodily_fluid_stimulated_activated_CD4_positive_alpha_beta_T_cell	24219937	ENCODE4
ENCFF448WTR_bone_element_bone_marrow_L1_S8	47485147	ENCODE4
ENCFF450AHB_brain_SK_N_DZ	49655412	ENCODE4
ENCFF450QIY_ENCFF328ACZ_epithelium_prostate_gland_VCaP	75581390	ENCODE4	Prostate Adenocarcinoma Epithelial Cell (VCaP)
ENCFF451BTR_blood_bodily_fluid_T_cell	21735616	ENCODE4
ENCFF452URQ_ENCFF917JIG_blood_bodily_fluid_B_cell	43501825	ENCODE4
ENCFF452YZP_epithelium_kidney_RCC_7860	41138791	ENCODE4
ENCFF453BOK_NA_ecto_neural_progenitor_cell	25342442	ENCODE4
ENCFF454FEA_ENCFF431SOK_blood_bodily_fluid_CD8_positive_alpha_beta_memory_T_cell	46115928	ENCODE4
ENCFF459WKU_ENCFF116NCG_blood_bodily_fluid_CD14_positive_monocyte	43369392	ENCODE4
ENCFF461MVZ_blood_bodily_fluid_stimulated_activated_CD8_positive_alpha_beta_memory_T_cell	20579822	ENCODE4
ENCFF461UYC_blood_bodily_fluid_T_cell	41487922	ENCODE4
ENCFF463QOD_ENCFF077KMI_ENCFF608XPJ_blood_bodily_fluid_natural_killer_cell	27766182	ENCODE4
ENCFF466KLK_blood_bodily_fluid_naive_B_cell	27796223	ENCODE4
ENCFF469BIK_blood_bodily_fluid_suppressor_macrophage	54755416	ENCODE4
ENCFF469QBP_blood_bodily_fluid_CD4_positive_alpha_beta_T_cell	26764316	ENCODE4
ENCFF470KIN_ENCFF698IBI_ENCFF028QQB_bone_element_bone_marrow_lymph_node_spleen_thymus_immature_natural_killer_cell	37017462	ENCODE4
ENCFF470NUO_ENCFF540TKM_ENCFF643EGV_blood_bodily_fluid_T_cell	34018124	ENCODE4
ENCFF473DSI_blood_bodily_fluid_stimulated_activated_CD4_positive_alpha_beta_T_cell	25219782	ENCODE4
ENCFF472RBD_ENCFF689AWS_ENCFF926THY_blood_bodily_fluid_naive_thymus_derived_CD4_positive_alpha_beta_T_cell	24142543	ENCODE4
ENCFF472WAW_ENCFF559ALK_ENCFF575FKS_ENCFF176ELT_blood_vessel_brain_epithelium_vasculature_brain_microvascular_endothelial_cell	49657722	ENCODE4
ENCFF473VAY_blood_bodily_fluid_activated_CD4_positive_alpha_beta_T_cell	28071926	ENCODE4
ENCFF477BAL_blood_bodily_fluid_T_cell	27146766	ENCODE4
ENCFF475BKV_skin_of_body_fibroblast_of_skin_of_left_quadriceps	50285761	ENCODE4
ENCFF477PME_ENCFF778FKR_ENCFF650WNL_bone_element_KMS_11	62379924	ENCODE4
ENCFF481RXU_blood_bodily_fluid_activated_CD4_positive_alpha_beta_T_cell	22269934	ENCODE4
ENCFF483CTC_ENCFF623DFW_ENCFF256LPT_blood_bodily_fluid_naive_B_cell	32541107	ENCODE4
ENCFF483GED_ENCFF525DJA_blood_bodily_fluid_activated_naive_CD8_positive_alpha_beta_T_cell	58921265	ENCODE4
ENCFF484WUK_ENCFF237UYF_ENCFF449WXS_connective_tissue_penis_HFF_Myc	44740205	ENCODE4	Penis Fibroblast Myc-Immortalized
ENCFF485ZYC_blood_bodily_fluid_stimulated_activated_naive_CD8_positive_alpha_beta_T_cell	33201626	ENCODE4
ENCFF486IBK_blood_bodily_fluid_CD8_positive_alpha_beta_T_cell	33253181	ENCODE4
ENCFF491SMQ_blood_bodily_fluid_CD4_positive_alpha_beta_T_cell	37810300	ENCODE4
ENCFF492QZP_blood_bodily_fluid_CD8_positive_alpha_beta_T_cell	24076936	ENCODE4
ENCFF494IGD_ENCFF719EBT_ENCFF443TJZ_ENCFF638DZB_epithelium_skin_of_body_keratinocyte	39321846	ENCODE4
ENCFF495OBX_blood_bodily_fluid_activated_CD4_positive_alpha_beta_T_cell	22286346	ENCODE4
ENCFF495UDL_blood_bodily_fluid_CD8_positive_alpha_beta_T_cell	31363650	ENCODE4
ENCFF499NHY_ENCFF560YNU_ENCFF787PDH_blood_bodily_fluid_T_cell	25131069	ENCODE4
ENCFF500AGZ_ENCFF118UUV_ENCFF192JYE_blood_bodily_fluid_lymph_node_Karpas_422	37753645	ENCODE4
ENCFF500IPG_ENCFF720GFK_connective_tissue_skin_of_body_fibroblast_of_dermis	64751757	ENCODE4
ENCFF500QFS_ENCFF165CYH_ENCFF228CYK_blood_bodily_fluid_memory_B_cell	32779092	ENCODE4
ENCFF501FTF_blood_bodily_fluid_T_cell	23241478	ENCODE4
ENCFF502EWY_ENCFF489NSZ_blood_bodily_fluid_T_helper_2_cell	29286960	ENCODE4
ENCFF504BVV_blood_vessel_epithelium_kidney_vasculature_kidney_capillary_endothelial_cell	49322735	ENCODE4
ENCFF503WXT_blood_bodily_fluid_K562	28692266	ENCODE4
ENCFF505ELW_blood_bodily_fluid_T_cell	19294353	ENCODE4
ENCFF505HUJ_blood_bodily_fluid_T_cell	17153480	ENCODE4
ENCFF505IPS_bone_element_bone_marrow_L1_S8R	45401222	ENCODE4
ENCFF506DVU_ENCFF863YFO_ENCFF906URN_blood_bodily_fluid_T_cell	17085452	ENCODE4
ENCFF506KKF_ENCFF795QXM_blood_bodily_fluid_GM20000	30643483	ENCODE4
ENCFF507QTV_embryo_H9	44121473	ENCODE4
ENCFF510AEM_blood_bodily_fluid_activated_CD4_positive_alpha_beta_T_cell	28583032	ENCODE4
ENCFF512INR_blood_bodily_fluid_stimulated_activated_CD8_positive_alpha_beta_memory_T_cell	22506359	ENCODE4
ENCFF512RKL_blood_bodily_fluid_T_helper_1_cell	14893417	ENCODE4
ENCFF514MWD_ENCFF116HTK_blood_bodily_fluid_IgD_negative_memory_B_cell	43673743	ENCODE4
ENCFF514SPT_ENCFF167ZCR_ENCFF365EIN_bronchus_epithelium_lung_bronchial_epithelial_cell	64062508	ENCODE4
ENCFF516JHB_ENCFF337QRM_NA_cardiovascular_progenitor_cell	41740047	ENCODE4
ENCFF518FWN_blood_bodily_fluid_CD4_positive_alpha_beta_T_cell	34580427	ENCODE4
ENCFF520TNH_ENCFF604ZNJ_blood_bodily_fluid_CD4_positive_CD25_positive_alpha_beta_regulatory_T_cell	50194582	ENCODE4
ENCFF520YEZ_ENCFF888BMF_ENCFF702OCF_blood_bodily_fluid_CD4_positive_alpha_beta_memory_T_cell	21139713	ENCODE4
ENCFF523KXW_blood_bodily_fluid_CD8_positive_alpha_beta_T_cell	21896400	ENCODE4
ENCFF526ZOQ_blood_bodily_fluid_activated_effector_memory_CD4_positive_alpha_beta_T_cell	20669251	ENCODE4
ENCFF526CFK_bone_element_bone_marrow_common_myeloid_progenitor_CD34_positive	55897728	ENCODE4
ENCFF527XWY_blood_bodily_fluid_T_cell	18758755	ENCODE4
ENCFF529BOG_epithelium_kidney_HEK293T	24691788	ENCODE4
ENCFF529OOQ_epithelium_kidney_vasculature_glomerular_endothelial_cell	37740900	ENCODE4
ENCFF532TGN_blood_vessel_epithelium_skin_of_body_vasculature_dermis_blood_vessel_endothelial_cell	40729540	ENCODE4
ENCFF534KRC_ENCFF895ZZX_musculature_of_body_skeletal_muscle_cell	48717791	ENCODE4
ENCFF537HTG_ENCFF881YDJ_ENCFF757ACV_blood_bodily_fluid_naive_thymus_derived_CD4_positive_alpha_beta_T_cell	20158128	ENCODE4
ENCFF540DAA_blood_bodily_fluid_activated_effector_memory_CD4_positive_alpha_beta_T_cell	25452699	ENCODE4
ENCFF540HZY_blood_bodily_fluid_T_cell	20829458	ENCODE4
ENCFF543IKD_epithelium_lymphatic_vessel_skin_of_body_vasculature_dermis_microvascular_lymphatic_vessel_endothelial_cell	52408669	ENCODE4
ENCFF543UQM_ENCFF116PKI_blood_bodily_fluid_naive_thymus_derived_CD4_positive_alpha_beta_T_cell	50586896	ENCODE4
ENCFF544VJL_blood_bodily_fluid_stimulated_activated_CD8_positive_alpha_beta_memory_T_cell	19737674	ENCODE4
ENCFF544AIZ_connective_tissue_skin_of_body_GM03348	40489971	ENCODE4
ENCFF545LWE_connective_tissue_lung_WI38	39443035	ENCODE4	Lung Fibroblast (WI-38)
ENCFF545ONK_ENCFF661BET_skin_of_body_iPS_20b	55831081	ENCODE4
ENCFF546MZK_ENCFF732PJK_ENCFF795ONN_ENCFF357NFO_endocrine_gland_epithelium_exocrine_gland_liver_HepG2	34162979	ENCODE4
ENCFF548LNV_blood_bodily_fluid_NAMALWA	42915813	ENCODE4
ENCFF548YPZ_ENCFF504BRW_embryo_UCSF_4	47754613	ENCODE4
ENCFF553GQP_blood_bodily_fluid_naive_thymus_derived_CD4_positive_alpha_beta_T_cell	31293212	ENCODE4
ENCFF552YOG_epithelium_exocrine_gland_mammary_gland_MCF_7	21327083	ENCODE4
ENCFF554LFC_blood_bodily_fluid_T_helper_17_cell	31507097	ENCODE4
ENCFF555CJR_epithelium_exocrine_gland_mammary_gland_T47D	32169573	ENCODE4
ENCFF559HJK_ENCFF190GZS_ENCFF729LUC_colon_epithelium_intestine_large_intestine_HCT116	39594568	ENCODE4
ENCFF561ETS_blood_bodily_fluid_T_helper_2_cell	29712920	ENCODE4
ENCFF561DSL_blood_bodily_fluid_T_cell	19710997	ENCODE4
ENCFF561TJC_blood_vessel_epithelium_lung_vasculature_lung_microvascular_endothelial_cell	53206763	ENCODE4
ENCFF561UGF_blood_bodily_fluid_stimulated_activated_CD8_positive_alpha_beta_memory_T_cell	23155263	ENCODE4
ENCFF563KPE_ENCFF373EXM_ENCFF724WVZ_blood_bodily_fluid_naive_thymus_derived_CD8_positive_alpha_beta_T_cell	37907887	ENCODE4
ENCFF565PXG_blood_bodily_fluid_T_cell	18328871	ENCODE4
ENCFF566TQY_blood_bodily_fluid_T_helper_2_cell	13287903	ENCODE4
ENCFF567PRD_blood_bodily_fluid_hematopoietic_multipotent_progenitor_cell	31089014	ENCODE4
ENCFF569MJW_ENCFF557STL_epithelium_penis_skin_of_body_foreskin_keratinocyte	54096753	ENCODE4
ENCFF571GCP_blood_bodily_fluid_T_cell	25541699	ENCODE4
ENCFF572CMJ_blood_bodily_fluid_CD14_positive_monocyte	39541384	ENCODE4
ENCFF572PBN_blood_bodily_fluid_T_helper_2_cell	30052338	ENCODE4
ENCFF575MWN_ENCFF209NJW_blood_bodily_fluid_T_helper_17_cell	49938313	ENCODE4
ENCFF573NKX_ENCFF760NUN_ENCFF919FBG_ENCFF332TNJ_embryo_H1	31232322	ENCODE4
ENCFF577LEK_ENCFF203CVC_ENCFF755CPB_musculature_of_body_skeletal_muscle_myoblast	81571053	ENCODE4
ENCFF578WNN_endocrine_gland_epithelium_exocrine_gland_liver_HuH_7	32180068	ENCODE4
ENCFF580UOH_ENCFF748EFD_ENCFF626IVN_blood_bodily_fluid_naive_B_cell	36156660	ENCODE4
ENCFF581ADV_bone_element_bone_marrow_common_myeloid_progenitor_CD34_positive	36689041	ENCODE4
ENCFF582QOS_kidney_RCC	63147811	ENCODE4
ENCFF586UHW_blood_bodily_fluid_stimulated_activated_CD4_positive_alpha_beta_T_cell	21291688	ENCODE4
ENCFF588KRS_ENCFF518PSI_blood_bodily_fluid_peripheral_blood_mononuclear_cell	46337593	ENCODE4
ENCFF591TDF_connective_tissue_skin_of_body_GM03348	37019015	ENCODE4
ENCFF592CNZ_ENCFF346DEM_ENCFF192FOK_embryo_neural_crest_cell	21136945	ENCODE4
ENCFF592HGE_brain_SK_N_DZ	41959296	ENCODE4
ENCFF593NJY_ENCFF409QDV_blood_bodily_fluid_CD8_positive_alpha_beta_memory_T_cell	29581421	ENCODE4
ENCFF594BSS_musculature_of_body_myotube	46416920	ENCODE4
ENCFF594BXK_blood_bodily_fluid_activated_CD4_positive_CD25_positive_alpha_beta_regulatory_T_cell	20477592	ENCODE4
ENCFF596NYW_blood_bodily_fluid_stimulated_activated_CD8_positive_alpha_beta_memory_T_cell	29105914	ENCODE4
ENCFF597FNR_embryo_extraembryonic_component_trophoblast_cell	48610572	ENCODE4
ENCFF596SGE_ENCFF192ADT_ENCFF270DID_NA_neural_cell	67729012	ENCODE4
ENCFF599UKS_ENCFF319OET_ENCFF537PUA_ENCFF756ESH_prostate_gland_PC_3	55981797	ENCODE4
ENCFF599VAD_blood_bodily_fluid_naive_thymus_derived_CD4_positive_alpha_beta_T_cell	30236607	ENCODE4
ENCFF600IHC_ENCFF546IYU_ENCFF151LJA_blood_bodily_fluid_activated_CD4_positive_alpha_beta_T_cell	33127048	ENCODE4
ENCFF602LTQ_ENCFF599ITG_ENCFF135PTF_blood_bodily_fluid_activated_CD8_positive_alpha_beta_T_cell	37618904	ENCODE4
ENCFF603TWW_blood_bodily_fluid_stimulated_activated_CD4_positive_alpha_beta_T_cell	27018362	ENCODE4
ENCFF606BET_ENCFF517KZR_ENCFF334PSV_blood_bodily_fluid_CD8_positive_alpha_beta_memory_T_cell	31436352	ENCODE4
ENCFF606CBT_connective_tissue_penis_EL	55803086	ENCODE4
ENCFF608PTO_blood_bodily_fluid_CD14_positive_monocyte	22228029	ENCODE4
ENCFF609DSZ_blood_bodily_fluid_T_cell	22934390	ENCODE4
ENCFF609EOJ_ENCFF838KNK_ENCFF426ZES_colon_epithelium_intestine_large_intestine_HCT116	40700166	ENCODE4
ENCFF609VLF_epithelium_exocrine_gland_mammary_gland_myoepithelial_cell_of_mammary_gland	34468934	ENCODE4
ENCFF611GRL_blood_bodily_fluid_CD8_positive_alpha_beta_memory_T_cell	37656860	ENCODE4
ENCFF611HLU_connective_tissue_mesenchymal_stem_cell	41858435	ENCODE4
ENCFF613RDW_blood_bodily_fluid_naive_thymus_derived_CD4_positive_alpha_beta_T_cell	20301587	ENCODE4
ENCFF612AIR_ENCFF846OSF_blood_bodily_fluid_CD4_positive_CD25_positive_alpha_beta_regulatory_T_cell	28123488	ENCODE4
ENCFF614ARK_epithelium_exocrine_gland_pancreas_HPDE6_E6E7	33253446	ENCODE4
ENCFF616EZX_blood_bodily_fluid_T_helper_22_cell	19815988	ENCODE4
ENCFF617BRH_ENCFF509YJB_blood_bodily_fluid_IgD_negative_memory_B_cell	50872707	ENCODE4
ENCFF617GYK_ENCFF588MYC_bone_element_bone_marrow_common_myeloid_progenitor_CD34_positive	37600120	ENCODE4
ENCFF617JIT_connective_tissue_skin_of_body_AG20443	38335621	ENCODE4
ENCFF617ISJ_blood_bodily_fluid_naive_thymus_derived_CD8_positive_alpha_beta_T_cell	19928411	ENCODE4
ENCFF621ZNM_ENCFF406HAS_ENCFF519AHX_blood_bodily_fluid_stimulated_activated_CD8_positive_alpha_beta_T_cell	30207914	ENCODE4
ENCFF617KWP_colon_epithelium_intestine_large_intestine_LoVo	40368756	ENCODE4	Colorectal Adenocarcinoma Epithelial Cell (LoVo)
ENCFF623IQZ_ENCFF209JIH_ENCFF937FKH_colon_epithelium_intestine_large_intestine_HCT116	29677436	ENCODE4
ENCFF623TJB_ENCFF465MDM_ENCFF907RYE_ENCFF936QRH_lung_PC_9	43423711	ENCODE4	Lung Adenocarcinoma Cell (PC-9)
ENCFF623ZIV_ENCFF995LLA_ENCFF426TLD_ENCFF406SZM_connective_tissue_penis_HFFc6	47710548	ENCODE4
ENCFF625OEG_blood_bodily_fluid_K562	28733939	ENCODE4
ENCFF624CCK_blood_bodily_fluid_hematopoietic_multipotent_progenitor_cell	45723950	ENCODE4
ENCFF626WSE_connective_tissue_lung_fibroblast_of_lung	38284588	ENCODE4
ENCFF625VJJ_blood_bodily_fluid_lymph_node_KOPT_K1	46828104	ENCODE4
ENCFF627GLJ_blood_bodily_fluid_stimulated_activated_CD4_positive_alpha_beta_T_cell	17941509	ENCODE4
ENCFF627WEJ_epithelium_skin_of_body_SK_MEL_5	46488077	ENCODE4
ENCFF627YJN_blood_bodily_fluid_CD4_positive_alpha_beta_T_cell	23588848	ENCODE4
ENCFF631FWF_NA_mid_neurogenesis_radial_glial_cells	41776251	ENCODE4
ENCFF631PJY_ENCFF309NNB_embryo_H7	62974711	ENCODE4
ENCFF633NER_blood_bodily_fluid_hematopoietic_multipotent_progenitor_cell	46982275	ENCODE4
ENCFF633ZGH_ENCFF127GNC_embryo_epithelium_neuroepithelial_stem_cell	59155500	ENCODE4
ENCFF635EBG_blood_bodily_fluid_activated_CD4_positive_alpha_beta_T_cell	32868969	ENCODE4
ENCFF635GBA_ENCFF282JSU_ENCFF995AGX_colon_epithelium_intestine_large_intestine_HCT116	29488511	ENCODE4
ENCFF635ZUA_blood_bodily_fluid_T_cell	26954579	ENCODE4
ENCFF637NSW_epithelium_exocrine_gland_mammary_gland_MCF_7	38197880	ENCODE4
ENCFF638VPH_bronchus_epithelium_lung_bronchial_epithelial_cell	39465082	ENCODE4
ENCFF639VUL_blood_bodily_fluid_T_cell	18739596	ENCODE4
ENCFF640BEZ_blood_bodily_fluid_stimulated_activated_CD4_positive_alpha_beta_T_cell	22979844	ENCODE4
ENCFF640TAP_ENCFF847AMK_ENCFF004BWD_connective_tissue_lung_fibroblast_of_lung	57775802	ENCODE4
ENCFF641UWX_ENCFF507AEW_ENCFF272WIY_blood_bodily_fluid_CD8_positive_alpha_beta_T_cell	21909958	ENCODE4
ENCFF642DIW_ENCFF040CKW_ENCFF466QNQ_embryo_endodermal_cell	19437802	ENCODE4
ENCFF644AXQ_blood_bodily_fluid_hematopoietic_multipotent_progenitor_cell	51920476	ENCODE4
ENCFF646IDT_ENCFF368YTZ_ENCFF206AKV_penis_skin_of_body_skin_of_prepuce_of_penis_iPS_DF_6	36713965	ENCODE4
ENCFF647HQN_blood_bodily_fluid_T_cell	20681020	ENCODE4
ENCFF647HDA_ENCFF530MCT_ENCFF370QKJ_ENCFF973VNM_endocrine_gland_epithelium_pancreas_type_B_pancreatic_cell	12081065	ENCODE4
ENCFF648LHT_blood_bodily_fluid_hematopoietic_multipotent_progenitor_cell	48889129	ENCODE4
ENCFF651MOI_ENCFF547IQF_blood_bodily_fluid_IgD_negative_memory_B_cell	51091949	ENCODE4
ENCFF648XPS_ENCFF207MNM_ENCFF485DKZ_ENCFF466BIT_heart_musculature_of_body_cardiac_muscle_cell	43133089	ENCODE4
ENCFF652KLR_blood_bodily_fluid_CD8_positive_alpha_beta_memory_T_cell	36993865	ENCODE4
ENCFF653BKY_blood_bodily_fluid_T_cell	19335732	ENCODE4
ENCFF656TCI_ENCFF370MPF_ENCFF100CVT_colon_epithelium_intestine_large_intestine_HCT116	26695837	ENCODE4
ENCFF667QSN_blood_bodily_fluid_T_cell	27275095	ENCODE4
ENCFF663KDS_ENCFF128WCS_ENCFF383YEO_blood_bodily_fluid_stimulated_activated_CD4_positive_alpha_beta_T_cell	30397967	ENCODE4
ENCFF666AUK_ENCFF644HJX_ENCFF388NXU_epithelium_prostate_gland_RWPE1	40194036	ENCODE4
ENCFF668LUY_blood_bodily_fluid_GM12873	23158530	ENCODE4
ENCFF671RMS_ENCFF047DPU_blood_vessel_epithelium_extraembryonic_component_placenta_vasculature_vein_endothelial_cell_of_umbilical_vein	34303961	ENCODE4
ENCFF671XRX_blood_bodily_fluid_activated_gamma_delta_T_cell	23122802	ENCODE4
ENCFF672CVM_ENCFF638FPK_brain_spinal_cord_motor_neuron	62460236	ENCODE4
ENCFF671ZCW_brain_epithelium_H4	41131603	ENCODE4
ENCFF675CBC_ENCFF340UKM_epithelium_penis_skin_of_body_foreskin_keratinocyte	59156231	ENCODE4
ENCFF672FMX_ENCFF162YIX_embryo_HUES64	61992045	ENCODE4
ENCFF676INB_ENCFF766SYL_ENCFF932GWQ_blood_bodily_fluid_naive_thymus_derived_CD4_positive_alpha_beta_T_cell	29104372	ENCODE4
ENCFF677KJI_ENCFF093NHZ_blood_bodily_fluid_peripheral_blood_mononuclear_cell	46898614	ENCODE4
ENCFF678ORF_blood_bodily_fluid_stimulated_activated_CD8_positive_alpha_beta_memory_T_cell	19843224	ENCODE4
ENCFF679ECN_embryo_neuronal_stem_cell	33456402	ENCODE4
ENCFF679SRM_connective_tissue_endocrine_gland_exocrine_gland_liver_hepatic_stellate_cell	35815313	ENCODE4
ENCFF679QBE_blood_bodily_fluid_stimulated_activated_CD4_positive_alpha_beta_T_cell	34943656	ENCODE4
ENCFF682AUG_ENCFF791BNP_connective_tissue_lung_WI38	41567236	ENCODE4
ENCFF682CXH_blood_bodily_fluid_B_cell	34928158	ENCODE4
ENCFF683GNU_blood_bodily_fluid_T_helper_1_cell	21079899	ENCODE4
ENCFF683LUG_blood_bodily_fluid_naive_thymus_derived_CD4_positive_alpha_beta_T_cell	38438004	ENCODE4
ENCFF684OYD_NA_neuron	35750708	ENCODE4
ENCFF685XGL_blood_bodily_fluid_stimulated_activated_CD8_positive_alpha_beta_memory_T_cell	20825937	ENCODE4
ENCFF685DZI_ENCFF300LXQ_blood_bodily_fluid_neutrophil	47572936	ENCODE4
ENCFF685YHE_ENCFF721IBM_ENCFF010SJK_blood_bodily_fluid_activated_CD4_positive_alpha_beta_T_cell	35879778	ENCODE4
ENCFF687AAQ_epithelium_kidney_glomerular_visceral_epithelial_cell	50645635	ENCODE4
ENCFF690UGP_blood_bodily_fluid_CD8_positive_alpha_beta_T_cell	7094156	ENCODE4
ENCFF691MRD_ENCFF578UKA_ENCFF564FON_blood_bodily_fluid_GM06990	40440072	ENCODE4
ENCFF692BTV_epithelium_urothelium_cell_line	32776244	ENCODE4
ENCFF692GFN_blood_bodily_fluid_effector_memory_CD4_positive_alpha_beta_T_cell	22975311	ENCODE4
ENCFF693PZG_endocrine_gland_epithelium_exocrine_gland_liver_HuH_7	30612861	ENCODE4
ENCFF696KWO_ENCFF503BFJ_ENCFF065MMS_colon_epithelium_intestine_large_intestine_HCT116	16824462	ENCODE4
ENCFF697IRZ_blood_bodily_fluid_stimulated_activated_CD4_positive_alpha_beta_T_cell	30179653	ENCODE4
ENCFF703OAE_blood_bodily_fluid_suppressor_macrophage	47392980	ENCODE4
ENCFF701NPD_ENCFF303ECD_epithelium_gonad_testis_NT2_D1	39544539	ENCODE4
ENCFF704KAB_blood_bodily_fluid_stimulated_activated_CD8_positive_alpha_beta_memory_T_cell	25895373	ENCODE4
ENCFF706PFS_ENCFF543KTX_ENCFF708DDX_ENCFF084YDG_epithelium_endothelial_cell	31624850	ENCODE4
ENCFF709FUJ_blood_bodily_fluid_CD4_positive_CD25_positive_alpha_beta_regulatory_T_cell	47282613	ENCODE4
ENCFF707PGX_blood_bodily_fluid_activated_naive_CD8_positive_alpha_beta_T_cell	33476231	ENCODE4
ENCFF709RSH_blood_bodily_fluid_activated_CD8_positive_alpha_beta_memory_T_cell	20542764	ENCODE4
ENCFF709YNV_blood_bodily_fluid_GM12872	21840053	ENCODE4
ENCFF712XRP_blood_bodily_fluid_stimulated_activated_CD4_positive_alpha_beta_T_cell	23152924	ENCODE4
ENCFF710XDE_ENCFF006ONU_ENCFF169ABO_blood_bodily_fluid_stimulated_activated_naive_CD8_positive_alpha_beta_T_cell	30358396	ENCODE4
ENCFF713HCD_ENCFF630TBW_ENCFF812BUV_brain_astrocyte_of_the_cerebellum	45190964	ENCODE4
ENCFF715SIC_ENCFF312UWU_brain_D721Med	20707457	ENCODE4
ENCFF719PPB_blood_bodily_fluid_activated_CD4_positive_alpha_beta_T_cell	24653820	ENCODE4
ENCFF720ZBZ_epithelium_extraembryonic_component_placenta_amniotic_epithelial_cell	64927187	ENCODE4
ENCFF719ZZK_blood_bodily_fluid_T_cell	20462468	ENCODE4
ENCFF721VIJ_ENCFF178RNN_ENCFF434PKZ_brain_BE2C	32765097	ENCODE4
ENCFF722WLB_epithelium_exocrine_gland_mammary_gland_MCF_7	49414064	ENCODE4
ENCFF724UXE_ENCFF045KEG_ENCFF193CJN_heart_musculature_of_body_cardiac_muscle_cell	62280928	ENCODE4
ENCFF724QAK_blood_bodily_fluid_activated_T_cell	26473038	ENCODE4
ENCFF725EMR_ENCFF088GSF_ENCFF665JYB_blood_bodily_fluid_naive_thymus_derived_CD8_positive_alpha_beta_T_cell	23963463	ENCODE4
ENCFF725VLT_blood_bodily_fluid_GM08714	36790646	ENCODE4
ENCFF726SZQ_blood_bodily_fluid_CD4_positive_CD25_positive_alpha_beta_regulatory_T_cell	37936870	ENCODE4
ENCFF726ANV_blood_bodily_fluid_T_cell	22285146	ENCODE4
ENCFF727CHU_penis_skin_of_body_skin_of_prepuce_of_penis_iPS_DF_19	35851021	ENCODE4
ENCFF731DST_ENCFF691SRQ_ENCFF467TIK_blood_bodily_fluid_naive_thymus_derived_CD4_positive_alpha_beta_T_cell	36307260	ENCODE4
ENCFF728MWG_blood_vessel_epithelium_skin_of_body_vasculature_dermis_blood_vessel_endothelial_cell	34224298	ENCODE4
ENCFF731KOK_blood_bodily_fluid_activated_T_cell	23215017	ENCODE4
ENCFF731MVA_blood_bodily_fluid_T_cell	27270607	ENCODE4
ENCFF731WPS_ENCFF167XIB_prostate_gland_22Rv1	61652860	ENCODE4
ENCFF734KTZ_bone_element_bone_marrow_epithelium_HS_27A	42824469	ENCODE4
ENCFF733AUS_ENCFF986AGK_ENCFF526IVK_connective_tissue_skin_of_body_AG04449	40988890	ENCODE4
ENCFF735XLO_ENCFF970LMB_ENCFF481LLD_ENCFF838OJW_blood_bodily_fluid_MM	38410674	ENCODE4
ENCFF736FHB_ENCFF857KTM_ENCFF306ZMK_connective_tissue_skin_of_body_WTC11	29131064	ENCODE4
ENCFF736MMN_NA_neurosphere	41176610	ENCODE4
ENCFF738EVM_blood_bodily_fluid_inflammatory_macrophage	50311880	ENCODE4
ENCFF738EYR_blood_bodily_fluid_T_cell	35471609	ENCODE4
ENCFF740KQG_bone_element_bone_marrow_connective_tissue_HS_5	47735833	ENCODE4
ENCFF743OIJ_blood_bodily_fluid_T_cell	23087110	ENCODE4
ENCFF745JTE_blood_bodily_fluid_stimulated_activated_CD4_positive_alpha_beta_T_cell	28465241	ENCODE4
ENCFF746DNB_ENCFF377XTR_blood_bodily_fluid_activated_naive_CD8_positive_alpha_beta_T_cell	57504899	ENCODE4
ENCFF746ODB_blood_bodily_fluid_hematopoietic_multipotent_progenitor_cell	24193509	ENCODE4
ENCFF748VLP_blood_bodily_fluid_stimulated_activated_CD8_positive_alpha_beta_memory_T_cell	20489916	ENCODE4
ENCFF748IRR_connective_tissue_mouth_fibroblast_of_peridontal_ligament	61805284	ENCODE4
ENCFF751MKF_blood_bodily_fluid_stimulated_activated_CD4_positive_alpha_beta_T_cell	23591207	ENCODE4
ENCFF749YXO_NA_T_follicular_helper_cell	21383605	ENCODE4
ENCFF751PBQ_ENCFF896VDJ_ENCFF787LLC_blood_bodily_fluid_T_cell	22532812	ENCODE4
ENCFF753JMD_ENCFF059IYG_ENCFF427RME_blood_bodily_fluid_CD4_positive_alpha_beta_T_cell	21941753	ENCODE4
ENCFF753PTI_blood_bodily_fluid_T_cell	21748105	ENCODE4
ENCFF755OEB_blood_bodily_fluid_peripheral_blood_mononuclear_cell	15271893	ENCODE4
ENCFF757GHL_ENCFF432PYK_ENCFF658XKZ_ENCFF179RSE_epithelium_uterus_HeLa_S3	54072622	ENCODE4
ENCFF758YZS_ENCFF979EBB_ENCFF674AZI_arterial_blood_vessel_blood_vessel_connective_tissue_vasculature_fibroblast_of_the_aortic_adventitia	46047059	ENCODE4
ENCFF762HKP_blood_bodily_fluid_activated_CD8_positive_alpha_beta_memory_T_cell	22853103	ENCODE4
ENCFF760FTT_blood_bodily_fluid_activated_T_helper_9_cell	21689330	ENCODE4
ENCFF765JZP_blood_bodily_fluid_stimulated_activated_CD4_positive_alpha_beta_T_cell	24479796	ENCODE4
ENCFF768KOM_ENCFF631GKD_ENCFF573RGJ_connective_tissue_penis_skin_of_body_BJ	38750682	ENCODE4
ENCFF766CUM_ENCFF446OPT_ENCFF641QBD_ENCFF369MIX_skin_of_body_GM23338	49627085	ENCODE4
ENCFF770JQW_vasculature_smooth_muscle_cell_of_the_brain_vasculature	41156907	ENCODE4
ENCFF771ULB_blood_bodily_fluid_T_helper_1_cell	21078998	ENCODE4
ENCFF773HCD_blood_bodily_fluid_stimulated_activated_CD8_positive_alpha_beta_memory_T_cell	21484522	ENCODE4
ENCFF774EDF_blood_bodily_fluid_CD4_positive_CD25_positive_alpha_beta_regulatory_T_cell	22138020	ENCODE4
ENCFF776FME_connective_tissue_adipocyte	61560342	ENCODE4
ENCFF779UTQ_connective_tissue_skin_of_body_fibroblast_of_skin_of_back	60184229	ENCODE4
ENCFF781KCY_blood_bodily_fluid_stimulated_activated_CD4_positive_alpha_beta_T_cell	17096473	ENCODE4
ENCFF782DDL_embryo_H9	45246378	ENCODE4
ENCFF782QST_blood_bodily_fluid_stimulated_activated_CD4_positive_alpha_beta_T_cell	23636831	ENCODE4
ENCFF783EDL_kidney_ACHN	44030547	ENCODE4	Kidney Adenocarcinoma Epithelial Cell (ACHN)
ENCFF783FUP_ENCFF091GNW_blood_bodily_fluid_CD14_positive_monocyte	47970247	ENCODE4
ENCFF784UWL_blood_bodily_fluid_stimulated_activated_CD4_positive_alpha_beta_T_cell	27130046	ENCODE4
ENCFF785GPW_ENCFF089MQX_ENCFF621DMX_blood_bodily_fluid_naive_thymus_derived_CD4_positive_alpha_beta_T_cell	37557743	ENCODE4
ENCFF786SQQ_ENCFF836LQZ_ENCFF233THH_connective_tissue_skin_of_body_AG09309	46780140	ENCODE4
ENCFF788MVG_blood_bodily_fluid_stimulated_activated_CD4_positive_alpha_beta_T_cell	25552223	ENCODE4
ENCFF788LCO_blood_bodily_fluid_activated_T_cell	28313420	ENCODE4
ENCFF789HOF_blood_bodily_fluid_stimulated_activated_CD4_positive_alpha_beta_T_cell	26654148	ENCODE4
ENCFF790FMB_ENCFF749RKS_blood_bodily_fluid_CD14_positive_monocyte	63210376	ENCODE4
ENCFF789RFF_blood_bodily_fluid_T_cell	19199536	ENCODE4
ENCFF790XQN_blood_bodily_fluid_naive_thymus_derived_CD4_positive_alpha_beta_T_cell	26506855	ENCODE4
ENCFF791QXM_blood_bodily_fluid_B_cell	31846422	ENCODE4
ENCFF793HOD_blood_bodily_fluid_stimulated_activated_CD8_positive_alpha_beta_memory_T_cell	27462023	ENCODE4
ENCFF797CNF_ENCFF267TXG_ENCFF435QDZ_blood_bodily_fluid_CD4_positive_alpha_beta_memory_T_cell	34761388	ENCODE4
ENCFF794WMH_ENCFF094QHV_blood_bodily_fluid_Jurkat_Clone_E6_1	41392164	ENCODE4
ENCFF797FHU_ENCFF411UVN_ENCFF715NXL_blood_bodily_fluid_T_helper_17_cell	20996780	ENCODE4
ENCFF799XYA_blood_bodily_fluid_activated_CD8_positive_alpha_beta_memory_T_cell	26472518	ENCODE4
ENCFF799DOV_epithelium_exocrine_gland_mammary_gland_MCF_7	32552361	ENCODE4
ENCFF800AIM_ENCFF220LVT_ENCFF966FLQ_blood_bodily_fluid_CD8_positive_alpha_beta_T_cell	43810563	ENCODE4
ENCFF802FLJ_blood_bodily_fluid_activated_CD8_positive_alpha_beta_memory_T_cell	23891004	ENCODE4
ENCFF806NHY_blood_bodily_fluid_CD4_positive_CD25_positive_alpha_beta_regulatory_T_cell	44414101	ENCODE4
ENCFF806SGH_blood_bodily_fluid_activated_T_cell	22911078	ENCODE4
ENCFF807AUZ_ENCFF466YVQ_ENCFF317LGP_ENCFF044ORH_connective_tissue_chondrocyte	6787486	ENCODE4
ENCFF807IGB_blood_bodily_fluid_GM19239	29375449	ENCODE4
ENCFF807SHG_ENCFF503ZDS_blood_bodily_fluid_T_helper_1_cell	52297928	ENCODE4
ENCFF807MRC_blood_bodily_fluid_CD4_positive_alpha_beta_T_cell	37201554	ENCODE4
ENCFF811QOJ_ENCFF329UOR_blood_bodily_fluid_CD4_positive_CD25_positive_alpha_beta_regulatory_T_cell	46460804	ENCODE4
ENCFF811VKO_ENCFF766SOD_ENCFF697SJL_blood_bodily_fluid_naive_thymus_derived_CD8_positive_alpha_beta_T_cell	21933698	ENCODE4
ENCFF811SHY_blood_bodily_fluid_stimulated_activated_CD4_positive_alpha_beta_T_cell	26751989	ENCODE4
ENCFF813HTP_ENCFF654UDL_ENCFF141GXC_connective_tissue_lung_fibroblast_of_lung	65684185	ENCODE4
ENCFF813XWD_blood_bodily_fluid_CD4_positive_alpha_beta_T_cell	34829826	ENCODE4
ENCFF814CKW_blood_bodily_fluid_T_cell	21487627	ENCODE4
ENCFF816CVK_ENCFF639YOF_blood_bodily_fluid_naive_thymus_derived_CD4_positive_alpha_beta_T_cell	59044261	ENCODE4
ENCFF814BAJ_blood_bodily_fluid_CD4_positive_alpha_beta_T_cell	35588292	ENCODE4
ENCFF816IIS_ENCFF958CFK_ENCFF213BSP_ENCFF070LLG_musculature_of_body_A673	48810718	ENCODE4
ENCFF816PGR_blood_bodily_fluid_activated_CD4_positive_alpha_beta_T_cell	33471427	ENCODE4
ENCFF817YEB_ENCFF006ULZ_blood_bodily_fluid_naive_thymus_derived_CD8_positive_alpha_beta_T_cell	49936319	ENCODE4
ENCFF819JGV_blood_bodily_fluid_activated_naive_CD4_positive_alpha_beta_T_cell	35797779	ENCODE4
ENCFF825CEN_ENCFF387KUV_ENCFF080HIA_connective_tissue_skin_of_body_AG10803	48068218	ENCODE4
ENCFF825RFP_skin_of_body_iPS_18c	34777026	ENCODE4
ENCFF826YPV_endocrine_gland_epithelium_exocrine_gland_liver_hepatocyte	32581094	ENCODE4
ENCFF829JMH_blood_bodily_fluid_T_cell	28640029	ENCODE4
ENCFF830BXD_ENCFF835KIQ_ENCFF452NQO_blood_bodily_fluid_GM12865	47313350	ENCODE4
ENCFF830VDQ_ENCFF828MOZ_blood_bodily_fluid_stimulated_activated_naive_CD8_positive_alpha_beta_T_cell	55772912	ENCODE4
ENCFF836MHB_ENCFF223PYO_ENCFF874ELT_epithelium_kidney_epithelial_cell_of_proximal_tubule	42557430	ENCODE4	Renal Proximal Tubule Epithelial Cell
ENCFF832BVB_ENCFF350OLM_ENCFF781ZDY_blood_bodily_fluid_B_cell	31084403	ENCODE4
ENCFF836VOQ_blood_bodily_fluid_activated_CD4_positive_CD25_positive_alpha_beta_regulatory_T_cell	20164748	ENCODE4
ENCFF839IEW_blood_bodily_fluid_CD4_positive_alpha_beta_T_cell	23391575	ENCODE4
ENCFF837VDG_connective_tissue_osteoblast	39156394	ENCODE4
ENCFF839EGC_epithelium_skin_of_body_keratinocyte	31294700	ENCODE4
ENCFF841CYA_blood_bodily_fluid_hematopoietic_multipotent_progenitor_cell	31176553	ENCODE4
ENCFF841DAP_blood_bodily_fluid_stimulated_activated_CD8_positive_alpha_beta_memory_T_cell	19388224	ENCODE4
ENCFF843JKM_ENCFF727PNB_ENCFF004BGC_embryo_extraembryonic_component_trophoblast_cell	46876153	ENCODE4
ENCFF844WLY_blood_bodily_fluid_CD4_positive_alpha_beta_T_cell	29975959	ENCODE4
ENCFF843VVV_ENCFF916NRZ_ENCFF289NXD_blood_bodily_fluid_activated_CD4_positive_alpha_beta_memory_T_cell	33096033	ENCODE4
ENCFF846SFT_ENCFF337BET_penis_foreskin_melanocyte	51805479	ENCODE4
ENCFF845MYW_blood_bodily_fluid_stimulated_activated_CD4_positive_alpha_beta_T_cell	29286645	ENCODE4
ENCFF848AKF_blood_bodily_fluid_activated_CD4_positive_alpha_beta_T_cell	24825683	ENCODE4
ENCFF848KXX_blood_bodily_fluid_naive_thymus_derived_CD8_positive_alpha_beta_T_cell	33288437	ENCODE4
ENCFF850RIV_ENCFF156DEQ_ENCFF064JOI_bone_element_bone_marrow_common_myeloid_progenitor_CD34_positive	60430853	ENCODE4
ENCFF856USO_ENCFF893MAP_blood_bodily_fluid_CD4_positive_alpha_beta_memory_T_cell	50193387	ENCODE4
ENCFF851EQR_blood_bodily_fluid_activated_T_cell	25048282	ENCODE4
ENCFF857BSR_prostate_gland_LNCAP	22616300	ENCODE4
ENCFF857RXA_ENCFF756NMQ_ENCFF493AZX_ENCFF004ITE_epithelium_pancreas_Panc1	35426972	ENCODE4
ENCFF857XDF_bone_element_bone_marrow_common_myeloid_progenitor_CD34_positive	34314948	ENCODE4
ENCFF858BWE_skin_of_body_iPS_11a	32423727	ENCODE4
ENCFF858YJD_ENCFF684KJG_ENCFF387GYF_spinal_cord_astrocyte_of_the_spinal_cord	58021444	ENCODE4
ENCFF860DNN_blood_bodily_fluid_stimulated_activated_CD4_positive_alpha_beta_T_cell	22236666	ENCODE4
ENCFF863TXC_blood_bodily_fluid_T_helper_1_cell	31216920	ENCODE4
ENCFF863OLH_blood_bodily_fluid_T_helper_1_cell	18224238	ENCODE4
ENCFF861NNR_ENCFF457WMD_ENCFF871ZFZ_bone_element_bone_marrow_common_myeloid_progenitor_CD34_positive	41819938	ENCODE4
ENCFF864EOB_ENCFF730FHG_ENCFF721OCD_blood_bodily_fluid_naive_thymus_derived_CD8_positive_alpha_beta_T_cell	15806505	ENCODE4
ENCFF865UWE_ENCFF165GJZ_ENCFF201DRD_ENCFF559SRW_endocrine_gland_pancreas_progenitor_cell_of_endocrine_pancreas	21791081	ENCODE4
ENCFF866JBL_brain_connective_tissue_brain_pericyte	35250173	ENCODE4
ENCFF866KDT_blood_bodily_fluid_inflammatory_macrophage	53811813	ENCODE4
ENCFF871CWE_blood_bodily_fluid_effector_memory_CD4_positive_alpha_beta_T_cell	18125954	ENCODE4
ENCFF868CTT_ENCFF606OFL_blood_bodily_fluid_CD4_positive_alpha_beta_memory_T_cell	50397169	ENCODE4
ENCFF869HAF_blood_bodily_fluid_CD4_positive_alpha_beta_T_cell	23386711	ENCODE4
ENCFF869VIC_blood_bodily_fluid_T_helper_2_cell	19369224	ENCODE4
ENCFF871HUQ_epithelium_lymphatic_vessel_skin_of_body_vasculature_dermis_microvascular_lymphatic_vessel_endothelial_cell	39015055	ENCODE4
ENCFF874JLE_epithelium_kidney_renal_cortical_epithelial_cell	61277789	ENCODE4	Kidney Renal Cortical Epithelial Cell
ENCFF875CHR_NA_neurosphere	34990069	ENCODE4
ENCFF878FQR_blood_bodily_fluid_T_cell	23087848	ENCODE4
ENCFF879QTR_ENCFF715NMW_ENCFF165YML_blood_bodily_fluid_CD4_positive_alpha_beta_memory_T_cell	34985527	ENCODE4
ENCFF881YUR_blood_bodily_fluid_CD14_positive_monocyte	39921750	ENCODE4
ENCFF883BDY_ENCFF734YQE_ENCFF616VTY_connective_tissue_lung_fibroblast_of_lung	73624905	ENCODE4
ENCFF883CMH_blood_bodily_fluid_stimulated_activated_CD4_positive_alpha_beta_T_cell	23244259	ENCODE4
ENCFF884POL_embryo_H9	40088111	ENCODE4
ENCFF883QIZ_blood_bodily_fluid_stimulated_activated_CD4_positive_alpha_beta_T_cell	24380911	ENCODE4
ENCFF886OZI_ENCFF095LZE_ENCFF170RKK_blood_bodily_fluid_naive_thymus_derived_CD4_positive_alpha_beta_T_cell	35460734	ENCODE4
ENCFF886SZK_ENCFF665FQE_ENCFF191NJM_blood_bodily_fluid_stimulated_activated_naive_CD8_positive_alpha_beta_T_cell	34557720	ENCODE4
ENCFF887FZH_blood_bodily_fluid_CD8_positive_alpha_beta_memory_T_cell	22060158	ENCODE4
ENCFF887WPH_blood_bodily_fluid_stimulated_activated_CD8_positive_alpha_beta_memory_T_cell	24012118	ENCODE4
ENCFF889GXK_ENCFF083ONY_ENCFF715XOZ_epithelium_exocrine_gland_mammary_gland_mammary_epithelial_cell	40454640	ENCODE4
ENCFF888RPS_blood_bodily_fluid_T_cell	17547287	ENCODE4
ENCFF891WPM_bone_element_bone_marrow_common_myeloid_progenitor_CD34_positive	42314085	ENCODE4
ENCFF892ETR_blood_bodily_fluid_CD8_positive_alpha_beta_T_cell	36240097	ENCODE4
ENCFF892JDN_blood_bodily_fluid_CD4_positive_alpha_beta_T_cell	36550324	ENCODE4
ENCFF893FCB_ENCFF380KOQ_blood_bodily_fluid_CD4_positive_CD25_positive_alpha_beta_regulatory_T_cell	39551975	ENCODE4
ENCFF893HGX_blood_bodily_fluid_CD4_positive_alpha_beta_memory_T_cell	21359269	ENCODE4
ENCFF894IKL_ENCFF202ADM_ENCFF776XVZ_blood_bodily_fluid_CD4_positive_alpha_beta_memory_T_cell	38440946	ENCODE4
ENCFF894JCY_ENCFF156BQJ_blood_bodily_fluid_GM10266	27716975	ENCODE4
ENCFF895OTG_ENCFF699SOM_blood_bodily_fluid_Loucy	71652861	ENCODE4
ENCFF896QGC_blood_bodily_fluid_stimulated_activated_CD4_positive_alpha_beta_T_cell	27986763	ENCODE4
ENCFF902EBP_blood_vessel_epithelium_lung_vasculature_lung_microvascular_endothelial_cell	50234832	ENCODE4
ENCFF902EEH_ENCFF137IUT_ENCFF347LDC_ENCFF491FMJ_endocrine_gland_epithelium_exocrine_gland_liver_hepatocyte	46111286	ENCODE4
ENCFF903ZCB_ENCFF179HBV_ENCFF988WEQ_ENCFF963CHU_embryo_H9	36928517	ENCODE4
ENCFF905PYG_blood_bodily_fluid_CD4_positive_alpha_beta_T_cell	27104424	ENCODE4
ENCFF906SNG_blood_bodily_fluid_T_helper_1_cell	25822296	ENCODE4
ENCFF907EIG_blood_bodily_fluid_naive_thymus_derived_CD8_positive_alpha_beta_T_cell	27678856	ENCODE4
ENCFF908RLV_ENCFF509UMN_connective_tissue_penis_skin_of_body_foreskin_fibroblast	51357872	ENCODE4	Penis Foreskin Fibroblast
ENCFF909CMG_blood_bodily_fluid_CD4_positive_alpha_beta_T_cell	38303973	ENCODE4
ENCFF909KVS_ENCFF300WXD_ENCFF504UNY_ENCFF976GAM_embryo_endodermal_cell	33772301	ENCODE4
ENCFF910KFI_ENCFF487DOQ_epithelium_penis_skin_of_body_foreskin_keratinocyte	62764187	ENCODE4
ENCFF913TXQ_blood_bodily_fluid_activated_T_cell	33266271	ENCODE4
ENCFF915KQY_ENCFF541YOS_ENCFF906XOP_epithelium_esophagus_epithelial_cell_of_esophagus	62459902	ENCODE4
ENCFF914OKV_blood_bodily_fluid_T_cell	21969584	ENCODE4
ENCFF917NQK_blood_bodily_fluid_T_helper_17_cell	16398290	ENCODE4
ENCFF917XEI_ENCFF380TOJ_colon_epithelium_intestine_large_intestine_HCT116	48368905	ENCODE4
ENCFF926JZL_blood_bodily_fluid_inflammatory_macrophage	51419477	ENCODE4
ENCFF926MIK_ENCFF153BJG_ENCFF751GCN_ENCFF569HGW_brain_spinal_cord_astrocyte	5359910	ENCODE4
ENCFF926OUY_ENCFF809XXE_uterus_Ishikawa	34240970	ENCODE4
ENCFF926VDN_blood_bodily_fluid_bone_element_bone_marrow_CMK	35451513	ENCODE4
ENCFF927IVP_connective_tissue_eye_fibroblast_of_the_conjunctiva	39960486	ENCODE4
ENCFF927PNR_ENCFF752EUQ_ENCFF076GOF_connective_tissue_penis_skin_of_body_foreskin_fibroblast	61879324	ENCODE4
ENCFF929ROI_blood_bodily_fluid_K562	29831921	ENCODE4
ENCFF931VND_epithelium_exocrine_gland_mammary_gland_T47D	15287679	ENCODE4
ENCFF932AQG_ENCFF934KNB_ENCFF463VKU_bone_element_bone_marrow_lymph_node_spleen_thymus_immature_natural_killer_cell	36832395	ENCODE4
ENCFF933EUW_blood_bodily_fluid_GM12891	30461726	ENCODE4
ENCFF932RDX_musculature_of_body_myocyte	48713720	ENCODE4
ENCFF934ESI_ENCFF274VIH_ENCFF616UIE_blood_bodily_fluid_naive_thymus_derived_CD8_positive_alpha_beta_T_cell	25443579	ENCODE4
ENCFF934TRW_ENCFF689NDO_bone_element_bone_marrow_lymph_node_spleen_thymus_immature_natural_killer_cell	57712499	ENCODE4
ENCFF935MLV_blood_bodily_fluid_stimulated_activated_CD4_positive_alpha_beta_T_cell	25344879	ENCODE4
ENCFF938MFJ_blood_bodily_fluid_CD8_positive_alpha_beta_T_cell	38375774	ENCODE4
ENCFF937YXE_epithelium_urothelium_cell_line	34268469	ENCODE4
ENCFF940NBY_blood_bodily_fluid_T_helper_17_cell	23670928	ENCODE4
ENCFF940OQY_ENCFF356ZKI_blood_bodily_fluid_activated_T_cell	61450547	ENCODE4
ENCFF943ISW_blood_bodily_fluid_T_helper_17_cell	18164026	ENCODE4
ENCFF945VXT_blood_bodily_fluid_stimulated_activated_CD4_positive_alpha_beta_T_cell	33499665	ENCODE4
ENCFF945YKN_blood_bodily_fluid_stimulated_activated_CD8_positive_alpha_beta_memory_T_cell	20452822	ENCODE4
ENCFF947PKH_brain_astrocyte_of_the_hippocampus	61667614	ENCODE4
ENCFF947FNR_ENCFF233CKI_blood_bodily_fluid_GM13977	27489297	ENCODE4
ENCFF948OGL_blood_bodily_fluid_stimulated_activated_CD8_positive_alpha_beta_memory_T_cell	22208671	ENCODE4
ENCFF950JCQ_blood_bodily_fluid_stimulated_activated_CD4_positive_alpha_beta_T_cell	27886612	ENCODE4
ENCFF949XIH_blood_bodily_fluid_GM19240	25417901	ENCODE4
ENCFF950TCX_blood_bodily_fluid_activated_naive_CD4_positive_alpha_beta_T_cell	32475547	ENCODE4
ENCFF950WGH_blood_bodily_fluid_T_cell	24520916	ENCODE4
ENCFF956GKK_blood_bodily_fluid_T_cell	17566337	ENCODE4
ENCFF956YKS_blood_bodily_fluid_CD4_positive_alpha_beta_T_cell	27825475	ENCODE4
ENCFF957XPY_ENCFF780NTN_ENCFF515AFJ_blood_bodily_fluid_naive_B_cell	31744619	ENCODE4
ENCFF959XPY_blood_bodily_fluid_stimulated_activated_CD4_positive_alpha_beta_T_cell	26016239	ENCODE4
ENCFF962YGV_brain_A172	39482765	ENCODE4
ENCFF962MQB_embryo_extraembryonic_component_trophoblast_cell	70396256	ENCODE4
ENCFF963PFR_ENCFF577BWJ_ENCFF643ZMC_ENCFF714NPP_brain_spinal_cord_astrocyte	59859790	ENCODE4
ENCFF964VUC_ENCFF621UOH_ENCFF288VHI_blood_bodily_fluid_activated_T_helper_1_cell	26189560	ENCODE4
ENCFF968KNN_blood_bodily_fluid_stimulated_activated_CD4_positive_alpha_beta_T_cell	30099164	ENCODE4
ENCFF968LWB_connective_tissue_adipocyte	44756117	ENCODE4
ENCFF969JHD_ENCFF308GJB_ENCFF341LLL_ENCFF398MEO_blood_bodily_fluid_DND_41	30865747	ENCODE4
ENCFF970MLX_blood_bodily_fluid_activated_CD4_positive_alpha_beta_T_cell	26044585	ENCODE4
ENCFF971HXR_ENCFF376ZIM_ENCFF699OAR_ENCFF105FHL_connective_tissue_lung_IMR_90	56775659	ENCODE4
ENCFF972BYK_ENCFF748JVS_ENCFF313KFS_epithelium_eye_retinal_pigment_epithelial_cell	46105930	ENCODE4
ENCFF972XXJ_bone_element_bone_marrow_common_myeloid_progenitor_CD34_positive	36968471	ENCODE4
ENCFF975SNY_ENCFF373LYP_blood_bodily_fluid_CD4_positive_alpha_beta_memory_T_cell	45545410	ENCODE4
ENCFF975WFY_skin_of_body_iPS_NIHi11	32725530	ENCODE4
ENCFF977OWA_ENCFF594SKK_blood_bodily_fluid_activated_naive_CD8_positive_alpha_beta_T_cell	60009050	ENCODE4
ENCFF978IHV_ENCFF221TSA_ENCFF619JXN_ENCFF227NGR_colon_intestine_large_intestine_Caco_2	23371908	ENCODE4
ENCFF979FLI_connective_tissue_skin_of_body_AG08395	40032675	ENCODE4
ENCFF980OLF_blood_bodily_fluid_CD4_positive_alpha_beta_T_cell	40899029	ENCODE4
ENCFF983OAW_blood_bodily_fluid_T_helper_9_cell	23253757	ENCODE4
ENCFF981RTA_musculature_of_body_skeletal_muscle_satellite_cell	40283552	ENCODE4
ENCFF985FHV_ENCFF343IDC_ENCFF840GOE_lung_A549	44411782	ENCODE4
ENCFF987GHG_ENCFF185BYZ_bone_element_bone_marrow_lymph_node_spleen_thymus_immature_natural_killer_cell	25559186	ENCODE4
ENCFF986LEV_embryo_radial_glial_cell	38288785	ENCODE4
ENCFF985KOZ_blood_bodily_fluid_GM19238	27592937	ENCODE4
ENCFF986YFL_ENCFF646TTB_blood_bodily_fluid_peripheral_blood_mononuclear_cell	30967630	ENCODE4
ENCFF990JCB_connective_tissue_skin_of_body_GM04504	45922673	ENCODE4
ENCFF991DNH_blood_bodily_fluid_CD8_positive_alpha_beta_T_cell	18450659	ENCODE4
ENCFF990VDF_blood_bodily_fluid_stimulated_activated_CD8_positive_alpha_beta_memory_T_cell	23292418	ENCODE4
ENCFF993LPG_bone_element_bone_marrow_common_myeloid_progenitor_CD34_positive	38955734	ENCODE4
ENCFF994HJN_ENCFF121TKD_ENCFF282YCX_epithelium_exocrine_gland_mammary_gland_MCF_10A	57839172	ENCODE4
ENCFF994FRW_blood_bodily_fluid_stimulated_activated_CD4_positive_alpha_beta_T_cell	24047340	ENCODE4
ENCFF993MFJ_ENCFF807GVN_ENCFF089VAB_blood_bodily_fluid_B_cell	30874275	ENCODE4
ENCFF995SHL_epithelium_kidney_kidney_tubule_cell	59208781	ENCODE4
ENCFF997BFO_ENCFF597DCN_ENCFF486UEU_blood_bodily_fluid_activated_T_cell	33618341	ENCODE4
Endothelial_brain_microvascular_endothelial_cell	26643173	EpiMap
Endothelial_dermis_blood_vessel_endothelial_cell_female_adult	23637885	EpiMap
Endothelial_dermis_blood_vessel_endothelial_cell_male_newborn	23497955	EpiMap
Endothelial_dermis_microvascular_lymphatic_vessel_endothelial_cell_male	23418351	EpiMap
Endothelial_dermis_microvascular_lymphatic_vessel_endothelial_cell_female	19926778	EpiMap
Endothelial_endothelial_cell_of_umbilical_vein_male_newborn	21964110	EpiMap
Endothelial_endothelial_cell_of_umbilical_vein_newborn	25531616	EpiMap
Endothelial_lung_microvascular_endothelial_cell_female	21692032	EpiMap
Endothelial_kidney_capillary_endothelial_cell_female_embryo__113_days_	22596062	EpiMap
Endothelial_glomerular_endothelial_cell	22295808	EpiMap
Endothelial_pulmonary_artery_endothelial_cell_female	16858677	EpiMap
Epithelial_bronchial_epithelial_cell	21130053	EpiMap
Epithelial_amniotic_epithelial_cell	28629317	EpiMap
Epithelial_bronchial_epithelial_cell_female_treated_with_retinoic_acid	26411351	EpiMap
Epithelial_choroid_plexus_epithelial_cell	28433199	EpiMap
Epithelial_epithelial_cell_of_esophagus	27632878	EpiMap
Epithelial_epithelial_cell_of_prostate	23634189	EpiMap
Epithelial_colon_epithelial_cell_line	22530385	EpiMap
Epithelial_epithelial_cell_of_prostate_male	21430743	EpiMap
Epithelial_epithelial_cell_of_proximal_tubule	23077828	EpiMap
Epithelial_foreskin_keratinocyte_male_newborn__2_4_days_	9758966	EpiMap
Epithelial_foreskin_keratinocyte_male_newborn__2_4_days__treated_with_1_2_mM_calcium_for_2_5_days	7605979	EpiMap
Epithelial_foreskin_keratinocyte_male_newborn__2_4_days__treated_with_1_2_mM_calcium_for_5_5_days	10473795	EpiMap
Epithelial_foreskin_keratinocyte_male_newborn	28725239	EpiMap
Epithelial_iris_pigment_epithelial_cell	28318620	EpiMap
Epithelial_glomerular_visceral_epithelial_cell_child__3_years_	21290132	EpiMap
Epithelial_keratinocyte_female	25375302	EpiMap
Epithelial_keratinocyte_male	24695011	EpiMap
Epithelial_kidney_epithelial_cell	20446767	EpiMap
Epithelial_kidney_glomerular_epithelial_cell_male_adult__43_years__and_male_adult__62_years_	23993382	EpiMap
Epithelial_kidney_tubule_cell_female_adult__80_years__and_male_adult__62_years_	24324133	EpiMap
Epithelial_luminal_epithelial_cell_of_mammary_gland_female_adult__33_years_	20670292	EpiMap
Epithelial_kidney_tubule_cell_female_adult__80_years__treated_with_5_mM_cisplatin	22786808	EpiMap
Epithelial_mammary_epithelial_cell_female_adult__18_years_	31142731	EpiMap
Epithelial_mammary_epithelial_cell_female_adult__50_years_	26665267	EpiMap
Epithelial_mammary_epithelial_cell_female	20961536	EpiMap
Epithelial_myoepithelial_cell_of_mammary_gland_female_adult__33_years_	36356071	EpiMap
Epithelial_myoepithelial_cell_of_mammary_gland_female_adult__36_years_	30454104	EpiMap
Epithelial_non_pigmented_ciliary_epithelial_cell	25454989	EpiMap
Epithelial_renal_cortical_epithelial_cell	26404371	EpiMap
Epithelial_retinal_pigment_epithelial_cell	23728993	EpiMap
ESCA	62141145	TCGA
GBM	37892235	TCGA
HSC_B_cell_B_cell	29793501	EpiMap
HNSC	45615108	TCGA
HSC_B_cell_B_cell_female_adult__27_years__and_female_adult__43_years_	22830797	EpiMap
HSC_B_cell_B_cell_female_adult__27_years_	21077286	EpiMap
HSC_B_cell_B_cell_female_adult__43_years_	24850319	EpiMap
HSC_B_cell_B_cell_female_adult__34_years_	24864531	EpiMap
HSC_B_cell_B_cell_male_adult__21_year_	24262942	EpiMap
HSC_B_cell_B_cell_male_adult__37_years_	23541702	EpiMap
HSC_B_cell_CD14_positive_monocyte_female_adult__34_years_	24442514	EpiMap
HSC_B_cell_CD14_positive_monocyte_female	24726709	EpiMap
HSC_B_cell_CD14_positive_monocyte_male_adult__21_year_	23683796	EpiMap
HSC_B_cell_CD1c_positive_myeloid_dendritic_cell	26798044	EpiMap
HSC_B_cell_CD14_positive_monocyte_male_adult__37_years_	23614876	EpiMap
HSC_B_cell_common_myeloid_progenitor__CD34_positive	26228355	EpiMap
HSC_B_cell_common_myeloid_progenitor__CD34_positive_female_adult__27_years_	27121317	EpiMap
HSC_B_cell_common_myeloid_progenitor__CD34_positive_female_adult__33_years_	17167610	EpiMap
HSC_B_cell_common_myeloid_progenitor__CD34_positive_female	25593386	EpiMap
HSC_B_cell_common_myeloid_progenitor__CD34_positive_female_adult__50_years_	25254593	EpiMap
HSC_B_cell_common_myeloid_progenitor__CD34_positive_male_adult__36_years_	15816094	EpiMap
HSC_B_cell_common_myeloid_progenitor__CD34_positive_male_adult__23_years_	23244356	EpiMap
HSC_B_cell_common_myeloid_progenitor__CD34_positive_male_adult__37_years_	27028073	EpiMap
HSC_B_cell_common_myeloid_progenitor__CD34_positive_male_adult__42_years_	26456847	EpiMap
HSC_B_cell_common_myeloid_progenitor__CD34_positive_male_adult__43_years_	22257373	EpiMap
HSC_B_cell_common_myeloid_progenitor__CD34_positive_male_adult__49_years_	22610051	EpiMap
HSC_B_cell_common_myeloid_progenitor__CD34_positive_male_adult	26986869	EpiMap
HSC_B_cell_common_myeloid_progenitor__CD34_positive_male	22789226	EpiMap
HSC_B_cell_hematopoietic_multipotent_progenitor_cell	24871872	EpiMap
HSC_B_cell_hematopoietic_multipotent_progenitor_cell_male_adult__25_years__treated_with_erythropoietin_for_20_days__hydrocortisone_succinate_for_20_days__kit_ligand_for_20_days__interleukin_3_for_20_days	21468363	EpiMap
HSC_B_cell_hematopoietic_multipotent_progenitor_cell_treated_with_interleukin_3_for_11_day__kit_ligand_for_11_day__hydrocortisone_succinate_for_11_day__erythropoietin_for_11_day	23853544	EpiMap
HSC_B_cell_hematopoietic_multipotent_progenitor_cell_treated_with_interleukin_3_for_13_days__kit_ligand_for_13_days__hydrocortisone_succinate_for_13_days__erythropoietin_for_13_days	23379134	EpiMap
HSC_B_cell_hematopoietic_multipotent_progenitor_cell_treated_with_interleukin_3_for_15_days__kit_ligand_for_15_days__hydrocortisone_succinate_for_15_days__erythropoietin_for_15_days	25418580	EpiMap
HSC_B_cell_hematopoietic_multipotent_progenitor_cell_treated_with_interleukin_3_for_18_days__kit_ligand_for_18_days__hydrocortisone_succinate_for_18_days__erythropoietin_for_18_days	23933945	EpiMap
HSC_B_cell_hematopoietic_multipotent_progenitor_cell_treated_with_interleukin_3_for_4_days__kit_ligand_for_4_days__hydrocortisone_succinate_for_4_days__erythropoietin_for_4_days	26729841	EpiMap
HSC_B_cell_hematopoietic_multipotent_progenitor_cell_treated_with_interleukin_3_for_17_days__kit_ligand_for_17_days__hydrocortisone_succinate_for_17_days__erythropoietin_for_17_days	23676849	EpiMap
HSC_B_cell_hematopoietic_multipotent_progenitor_cell_treated_with_interleukin_3_for_8_days__kit_ligand_for_8_days__hydrocortisone_succinate_for_8_days__erythropoietin_for_8_days	27638719	EpiMap
HSC_B_cell_hematopoietic_multipotent_progenitor_cell_treated_with_interleukin_3_for_6_days__kit_ligand_for_6_days__hydrocortisone_succinate_for_6_days__erythropoietin_for_6_days	38641788	EpiMap
HSC_B_cell_naive_B_cell	29353042	EpiMap
HSC_B_cell_natural_killer_cell_female_adult__34_years_	24314770	EpiMap
HSC_B_cell_natural_killer_cell_male_adult__21_year_	23769161	EpiMap
HSC_B_cell_natural_killer_cell_male_adult__37_years_	21243560	EpiMap
HSC_B_cell_neutrophil	16090832	EpiMap
HSC_B_cell_neutrophil_male	19196130	EpiMap
KIRP	68166905	TCGA
KIRC	46601581	TCGA	Kidney Renal Clear Cell Carcinoma (KIRC)
LGG	39969751	TCGA
LIHC	59311269	TCGA
Liver_hepatic_stellate_cell_female_adult__59_years_	35621592	EpiMap
Liver_hepatocyte	59075565	EpiMap
LUAD	68342157	TCGA
LUSC	57780112	TCGA
Mesench_dedifferentiated_amniotic_fluid_mesenchymal_stem_cell	17150045	EpiMap
Mesench_adipocyte_originated_from_mesenchymal_stem_cell	32672059	EpiMap
Mesench_mesenchymal_stem_cell_originated_from_adipose_tissue	38748118	EpiMap
MESO	38549819	TCGA
Muscle_cardiac_muscle_cell	25673312	EpiMap
Muscle_skeletal_muscle_cell	23308182	EpiMap
Myosat_skeletal_muscle_myoblast	28954286	EpiMap
Myosat_myotube_originated_from_skeletal_muscle_myoblast	26294883	EpiMap
Myosat_skeletal_muscle_myoblast_male_adult__22_years_	23834317	EpiMap
Myosat_skeletal_muscle_satellite_cell_female_adult_originated_from_mesodermal_cell	30885089	EpiMap
Other_epidermal_melanocyte	28205254	EpiMap
Other_foreskin_melanocyte_male_newborn	26254870	EpiMap
Other_mammary_stem_cell	26428676	EpiMap
Pancreas_islet_precursor_cell	19654987	EpiMap
PCPG	43078586	TCGA
Placenta_EEM_amniotic_stem_cell	25262066	EpiMap
Placenta_EEM_HTR_8_SVneo	27753593	EpiMap
Placenta_EEM_trophoblast_cell_embryo__17_weeks__and_embryo__18_weeks_	24392298	EpiMap
Placenta_EEM_trophoblast_cell_embryo__21_week_	25145401	EpiMap
Placenta_EEM_trophoblast_cell_embryo__23_weeks_	22621465	EpiMap
Placenta_EEM_trophoblast_cell_embryo__39_weeks__and_embryo__40_weeks_	22081745	EpiMap
PRAD	55254747	TCGA	Prostate adenocarcinoma (PRAD)
SKCM	50351698	TCGA
Sm_Muscle_smooth_muscle_cell_of_the_brain_vasculature_female	20993408	EpiMap
STAD	59371392	TCGA
Stromal_brain_pericyte	19322197	EpiMap
Stromal_cardiac_fibroblast_female	27564579	EpiMap
Stromal_cardiac_fibroblast	26520107	EpiMap
Stromal_cardiac_fibroblast_female_embryo__94_days__and_female_embryo__98_days_	29386249	EpiMap
Stromal_fibroblast_of_breast_female_adult__17_years_	22375778	EpiMap
Stromal_fibroblast_of_breast_female_adult__26_years_	28154289	EpiMap
Stromal_fibroblast_of_dermis	30599996	EpiMap
Stromal_fibroblast_of_dermis_female_adult	28330834	EpiMap
Stromal_fibroblast_of_gingiva	20421533	EpiMap
Stromal_fibroblast_of_dermis_NONE_and_female_adult	31013582	EpiMap
Stromal_fibroblast_of_lung	25470236	EpiMap
Stromal_fibroblast_of_lung_female_child__11_year__and_male_adult__45_years_	26021588	EpiMap
Stromal_fibroblast_of_lung_male_adult__45_years_	28432889	EpiMap
Stromal_fibroblast_of_mammary_gland_female	37830415	EpiMap
Stromal_fibroblast_of_peridontal_ligament_male	27530017	EpiMap
Stromal_fibroblast_of_the_aortic_adventitia_female	28750273	EpiMap
Stromal_fibroblast_of_pulmonary_artery	27502617	EpiMap
Stromal_fibroblast_of_skin_of_abdomen_male_embryo__97_days_	23705786	EpiMap
Stromal_fibroblast_of_the_conjunctiva	20751455	EpiMap
Stromal_fibroblast_of_villous_mesenchyme	24612101	EpiMap
Stromal_foreskin_fibroblast_male_newborn	37774957	EpiMap
Stromal_HFF_Myc_originated_from_foreskin_fibroblast	21447611	EpiMap
Stromal_skin_fibroblast_male_embryo__97_days_	24727505	EpiMap
TGCT	36191946	TCGA
Stromal_stromal_cell_of_bone_marrow_male	24937429	EpiMap
THCA	46011521	TCGA
UCEC	51425703	TCGA	Uterine Corpus Endometrial Carcinoma (UCEC)
Urinary_urothelium_cell_line	28617382	EpiMap
Zhang_A_Cardiomyocyte	44781092	CATlas
Zhang_Acinar	35337098	CATlas
Zhang_Adipocyte	40247975	CATlas
Zhang_Airway_Goblet	33744727	CATlas
Zhang_Alpha_1	48058053	CATlas
Zhang_Alpha_2	35425315	CATlas
Zhang_Alveolar_Cap_Endo	21508845	CATlas
Zhang_Alveolar_Type_1	40466673	CATlas
Zhang_Alveolar_Type_2	42561381	CATlas
Zhang_Alveolar_Type_2_Immune	31607869	CATlas
Zhang_Astrocyte_1	21092923	CATlas
Zhang_BBB_Endothelial	9635012	CATlas
Zhang_Astrocyte_2	4967963	CATlas
Zhang_Beta_2	47844248	CATlas
Zhang_Beta_1	48183354	CATlas
Zhang_Cardiac_Fibroblast	47968098	CATlas
Zhang_Cardiac_Pericyte_1	36910635	CATlas
Zhang_Cardiac_Pericyte_3	19302357	CATlas
Zhang_Cardiac_Pericyte_2	24445851	CATlas
Zhang_Cardiac_Pericyte_4	13475471	CATlas
Zhang_Chief	35067712	CATlas
Zhang_Cilliated	17104908	CATlas
Zhang_Club	25930711	CATlas
Zhang_Colon_Epithelial_1	42145344	CATlas
Zhang_Colon_Epithelial_2	25032762	CATlas
Zhang_Colon_Epithelial_3	22008750	CATlas
Zhang_Cortical_Epithelial	28575775	CATlas
Zhang_Colon_Goblet	35678858	CATlas	Colon Goblet Cell
Zhang_DeltaGamma	44273173	CATlas
Zhang_Ductal	30481919	CATlas
Zhang_Endocardial	24790440	CATlas
Zhang_Endothelial_Exocrine	19355118	CATlas
Zhang_Endothelial_General_1	32635439	CATlas
Zhang_Endothelial_General_3	22390081	CATlas
Zhang_Endothelial_General_2	27205687	CATlas
Zhang_Endothelial_Myocardial	33555064	CATlas
Zhang_Enteric_Neuron	15457826	CATlas
Zhang_Enterochromaffin	15280102	CATlas
Zhang_Enterocyte	37646588	CATlas
Zhang_Esophageal_Epithelial	65145838	CATlas
Zhang_Fasciculata	28838636	CATlas
Zhang_Fetal_Acinar_2	35776589	CATlas
Zhang_Fetal_A_Cardiomyocyte	43263563	CATlas
Zhang_Fetal_Acinar_1	24578632	CATlas
Zhang_Fetal_Adrenal_Cortical	54262681	CATlas
Zhang_Fetal_Adrenal_Neuron	49567105	CATlas
Zhang_Fetal_Alveolar_Cap_Endo	32449385	CATlas
Zhang_Fetal_Alveolar_Epithelial_1	54354368	CATlas
Zhang_Fetal_Alveolar_Epithelial_2	3064420	CATlas
Zhang_Fetal_Astrocyte_1	37228424	CATlas
Zhang_Fetal_Astrocyte_3	25975466	CATlas
Zhang_Fetal_Astrocyte_2	28062822	CATlas
Zhang_Fetal_Astrocyte_4	22900452	CATlas
Zhang_Fetal_Astrocyte_5	6647573	CATlas
Zhang_Fetal_B_Lymphocyte_1_SPIB	29070752	CATlas
Zhang_Fetal_B_Lymphocyte_2_CXCR5	21598967	CATlas
Zhang_Fetal_B_Lymphocyte_3_NPY	18382898	CATlas
Zhang_Fetal_Cardiac_Fibroblast	47011066	CATlas
Zhang_Fetal_Cholangiocyte	13799616	CATlas
Zhang_Fetal_Chromaffin	42669514	CATlas
Zhang_Fetal_Cilliated	44509977	CATlas
Zhang_Fetal_Ductal	29873416	CATlas
Zhang_Fetal_Endocardial	30797447	CATlas
Zhang_Fetal_Endothelial_General_1	44144263	CATlas
Zhang_Fetal_Endothelial_General_2	36199116	CATlas
Zhang_Fetal_Endothelial_Hepatic_1	35603991	CATlas
Zhang_Fetal_Endothelial_General_3	21986685	CATlas
Zhang_Fetal_Endothelial_Placental	16451608	CATlas
Zhang_Fetal_Endothelial_Hepatic_2	24158708	CATlas
Zhang_Fetal_Enteric_Glia	24364956	CATlas
Zhang_Fetal_Enteric_Neuron	35394345	CATlas
Zhang_Fetal_Enterocyte_1	49101091	CATlas
Zhang_Fetal_Enterocyte_2	47052608	CATlas
Zhang_Fetal_Enteroendocrine	13391610	CATlas
Zhang_Fetal_Enterocyte_3	40037018	CATlas
Zhang_Fetal_Erythroblast_1	25462091	CATlas
Zhang_Fetal_Erythroblast_2	21940636	CATlas
Zhang_Fetal_Erythroblast_3	33942244	CATlas
Zhang_Fetal_Erythroblast_4	13957434	CATlas
Zhang_Fetal_Erythroblast_5	10500010	CATlas
Zhang_Fetal_Excitatory_Neuron_10	26879217	CATlas
Zhang_Fetal_Excitatory_Neuron_11	8416827	CATlas
Zhang_Fetal_Excitatory_Neuron_12	7710517	CATlas
Zhang_Fetal_Excitatory_Neuron_1	43666635	CATlas
Zhang_Fetal_Excitatory_Neuron_2	23402166	CATlas
Zhang_Fetal_Excitatory_Neuron_3	33828160	CATlas
Zhang_Fetal_Excitatory_Neuron_5	27292968	CATlas
Zhang_Fetal_Excitatory_Neuron_4	33850160	CATlas
Zhang_Fetal_Excitatory_Neuron_6	22917825	CATlas
Zhang_Fetal_Excitatory_Neuron_7	25360926	CATlas
Zhang_Fetal_Excitatory_Neuron_8	17826532	CATlas
Zhang_Fetal_Extravillous_Trophoblast	34506557	CATlas
Zhang_Fetal_Excitatory_Neuron_9	38728624	CATlas
Zhang_Fetal_Fibro_General_1	49344191	CATlas
Zhang_Fetal_Fibro_General_3	36378252	CATlas
Zhang_Fetal_Fibro_General_2	34681829	CATlas
Zhang_Fetal_Fibro_General_4	10173312	CATlas
Zhang_Fetal_Fibro_General_5	10142771	CATlas
Zhang_Fetal_Fibro_GI	44487541	CATlas
Zhang_Fetal_Fibro_Muscle_1	33915211	CATlas
Zhang_Fetal_Fibro_Placental_1	40831836	CATlas
Zhang_Fetal_Fibro_Placental_2	6349322	CATlas
Zhang_Fetal_Fibro_Splenic	25810630	CATlas
Zhang_Fetal_Gastri_Goblet	36471474	CATlas
Zhang_Fetal_Goblet	18895726	CATlas
Zhang_Fetal_Hematopoeitic_Stem	21693014	CATlas
Zhang_Fetal_Inhibitory_Neuron_1	34549848	CATlas
Zhang_Fetal_Hepatoblast	46722997	CATlas
Zhang_Fetal_Inhibitory_Neuron_2	17831632	CATlas
Zhang_Fetal_Inhibitory_Neuron_3	9188808	CATlas
Zhang_Fetal_Inhibitory_Neuron_5	9601741	CATlas
Zhang_Fetal_Inhibitory_Neuron_4	7863591	CATlas
Zhang_Fetal_Islet	23046927	CATlas
Zhang_Fetal_Lymphatic	27977921	CATlas
Zhang_Fetal_Macrophage_General_2	25158192	CATlas
Zhang_Fetal_Macrophage_General_1	32615857	CATlas
Zhang_Fetal_Macrophage_General_4	22795028	CATlas
Zhang_Fetal_Macrophage_General_3	24391106	CATlas
Zhang_Fetal_Macrophage_Hepatic_1	38311514	CATlas
Zhang_Fetal_Macrophage_Hepatic_2	27718557	CATlas
Zhang_Fetal_Macrophage_Hepatic_3	30236236	CATlas
Zhang_Fetal_Macrophage_Placental	36634168	CATlas
Zhang_Fetal_Megakaryocyte	27057871	CATlas
Zhang_Fetal_Mesangial_1	40721786	CATlas
Zhang_Fetal_Mesothelial	16341378	CATlas
Zhang_Fetal_Mesangial_2	34351478	CATlas
Zhang_Fetal_Metanephric	46962262	CATlas
Zhang_Fetal_Oligo_Progenitor_2	11569978	CATlas
Zhang_Fetal_ParietalChief	13991277	CATlas
Zhang_Fetal_Photoreceptor	34913350	CATlas
Zhang_Fetal_Placental_Neuron	16920197	CATlas
Zhang_Fetal_Pulmonary_Neuroendocrine	13678034	CATlas
Zhang_Fetal_Retinal_Pigment	22942944	CATlas
Zhang_Fetal_Retinal_Neuron	38949772	CATlas
Zhang_Fetal_Retinal_Progenitor_1	51549520	CATlas
Zhang_Fetal_Retinal_Progenitor_2	22783724	CATlas
Zhang_Fetal_Satellite_1	31855034	CATlas
Zhang_Fetal_Satellite_2	18192418	CATlas
Zhang_Fetal_Schwann_General	28049102	CATlas
Zhang_Fetal_Skeletal_Myocyte_1	48028273	CATlas
Zhang_Fetal_Skeletal_Myocyte_2	15583666	CATlas
Zhang_Fetal_Skeletal_Myocyte_3	21044403	CATlas
Zhang_Fetal_Stellate	19869359	CATlas
Zhang_Fetal_Sympathoblast	14627347	CATlas
Zhang_Fetal_SyncitioCytotrophoblast	51973707	CATlas
Zhang_Fetal_Thymocyte	37538931	CATlas
Zhang_Fetal_T_Lymphocyte_1_CD4	31769140	CATlas
Zhang_Fetal_T_Lymphocyte_2_Cytotoxic	22497573	CATlas
Zhang_Fetal_T_Lymphocyte_3_IL2	21221368	CATlas
Zhang_Fetal_T_Lymphocyte_4_FASLG	6761607	CATlas
Zhang_Fetal_Ureteric_Bud	39049397	CATlas	Fetal Ureteric Bud Epithelial Cell
Zhang_Fetal_V_Cardiomyocyte	55407132	CATlas
Zhang_Fibro_Epithelial	32970196	CATlas
Zhang_Fibro_General	50216743	CATlas
Zhang_Fibro_GI	31652729	CATlas
Zhang_Fibro_Liver_Adrenal	27530345	CATlas
Zhang_Fibro_Muscle	25638300	CATlas
Zhang_Fibro_Nerve	26330747	CATlas
Zhang_Foveolar	26102372	CATlas
Zhang_Follicular	53082629	CATlas
Zhang_GABA_1	27302727	CATlas
Zhang_GABA_2	25761793	CATlas
Zhang_Gastric_Neuroendocrine	21928008	CATlas
Zhang_Glomerulosa	29623464	CATlas
Zhang_Glutamatergic_1	49357105	CATlas
Zhang_Glutamatergic_2	41215250	CATlas
Zhang_Keratinocyte_1	31452856	CATlas
Zhang_Hepatocyte	44913287	CATlas
Zhang_Keratinocyte_2	17260082	CATlas
Zhang_Luteal	21890453	CATlas
Zhang_Lymphatic	28699997	CATlas
Zhang_Macrophage_General	42342250	CATlas
Zhang_Macrophage_Gen_or_Alv	43809450	CATlas
Zhang_Mammary_Basal_Epi	39396872	CATlas	Mammary Basal Epithelial Cell
Zhang_Mammary_Epithelial	39520476	CATlas	Mammary Epithelial Cell
Zhang_Mammary_Luminal_Epi_1	36741136	CATlas	Mammary Luminal Epithelial Cell
Zhang_Mammary_Luminal_Epi_2	19042504	CATlas
Zhang_Mast	24021952	CATlas
Zhang_Melanocyte	17296569	CATlas
Zhang_Memory_B	18655027	CATlas
Zhang_Mesothelial	41368746	CATlas
Zhang_Microglia	19138171	CATlas
Zhang_Naive_T	21376795	CATlas
Zhang_Myoepithelial	19360202	CATlas
Zhang_Natural_Killer_T	18589326	CATlas
Zhang_Oligodendrocyte	23540679	CATlas
Zhang_Nerve_Stromal	25866909	CATlas
Zhang_Oligo_Precursor	24247373	CATlas
Zhang_Paneth	18348288	CATlas
Zhang_Parietal	33385189	CATlas
Zhang_Pericyte_General_1	21907578	CATlas
Zhang_Pericyte_General_3	30639215	CATlas
Zhang_Pericyte_General_2	24546565	CATlas
Zhang_Pericyte_General_4	19990736	CATlas
Zhang_Pericyte_Muscularis	27014753	CATlas
Zhang_Plasma_B	24289407	CATlas
Zhang_Satellite	20721912	CATlas
Zhang_Schwann_General	33183389	CATlas
Zhang_SI_Goblet	28239384	CATlas
Zhang_Skin_Basal_Epidermal	16160211	CATlas
Zhang_Skin_Eccrine_Epidermal	16768260	CATlas
Zhang_Skin_Granular_Epidermal	22440330	CATlas
Zhang_Sm_Ms_Colon_1	31073874	CATlas
Zhang_Sm_Ms_Colon_2	26931430	CATlas
Zhang_Sm_Ms_GE_junction	29545174	CATlas
Zhang_Sm_Ms_General	13963075	CATlas
Zhang_Sm_Ms_GI	26762031	CATlas
Zhang_Sm_Ms_Mucosal	20932573	CATlas
Zhang_Sm_Ms_Muscularis_1	38991275	CATlas
Zhang_Sm_Ms_Muscularis_2	35356745	CATlas
Zhang_Sm_Ms_Muscularis_3	36470965	CATlas
Zhang_Sm_Ms_Uterine	24658049	CATlas
Zhang_Sm_Ms_Vaginal	15182329	CATlas
Zhang_T_Lymphocyte_1_CD8	24121094	CATlas
Zhang_T_lymphocyte_2_CD4	20371035	CATlas
Zhang_Transitional_Cortical	33339424	CATlas
Zhang_Type_II_Skeletal_Myocyte	26547185	CATlas
Zhang_Tuft	15232151	CATlas
Zhang_Type_I_Skeletal_Myocyte	31867902	CATlas
Zhang_Vasc_Sm_Muscle_1	39698729	CATlas
Zhang_Vasc_Sm_Muscle_2	33510009	CATlas
Zhang_V_Cardiomyocyte	49924647	CATlas
ABC: Activity-by-Contact; CATlas: Cis-element Atlas; ENCODE4: the fourth phase of ENCyclopedia of DNA Elements; Epimap: Epigenome Integration across Multiple Annotation Projects; TCGA: The Cancer Genome Atlas. All TCGA study abbreviations can be found in https://gdc.cancer.gov/resources-tcga-users/tcga-code-tables/tcga-study-abbreviations.

### Sheet: S2
Table S2. S-LDSC and CT-FM results for all annotations satisfying the S-LDSC q-value ≤ 0.05 or the CT-FM PIP ≥ 0.05 criterion.
Cancer type	Annotation name	S-LDSC coefficient	S-LDSC Z-score	S-LDSC coefficient P-value	S-LDSC FDR-adjusted P-value	CT-FM PIP
Breast	Zhang_Mammary_Luminal_Epi_1	1.83985e-06	5.29505	5.94927e-08	8.76327e-05	0.622273
Breast	Zhang_Mammary_Basal_Epi	1.50412e-06	5.16315	1.21414e-07	8.94216e-05	0.320282
Breast	ENCFF085GPE_epithelium_exocrine_gland_mammary_gland_T47D	1.60432e-06	4.66795	1.52112e-06	0.000746868	0.0307259
Breast	Zhang_Airway_Goblet	1.36502e-06	4.20412	1.31049e-05	0.00468062	0.00423631
Breast	Zhang_Club	1.42409e-06	4.16035	1.5888e-05	0.00468062	0.00355162
Breast	Zhang_Cilliated	1.61174e-06	4.05322	2.52588e-05	0.00482622	0.002325
Breast	Zhang_Fetal_Cilliated	1.01976e-06	4.04714	2.59239e-05	0.00482622	0.0022705
Breast	UCEC	8.89014e-07	4.0335	2.74764e-05	0.00482622	0.00215314
Breast	Zhang_Mammary_Luminal_Epi_2	1.89019e-06	3.99304	3.26157e-05	0.00482622	0.00184148
Breast	Zhang_Fibro_Epithelial	1.1262e-06	3.99196	3.27646e-05	0.00482622	0.00183385
Breast	LUAD	7.78731e-07	3.86875	5.46983e-05	0.0073246	0.00115034
Breast	Zhang_Mammary_Epithelial	1.14052e-06	3.75293	8.73901e-05	0.0107271	0.000752035
Breast	Zhang_Fibro_General	8.45006e-07	3.7299	9.57771e-05	0.0108523	0.000692159
Breast	Zhang_Cardiac_Fibroblast	7.91424e-07	3.70959	0.000103797	0.0109209	0.000643589
Breast	ENCFF361BTT_connective_tissue_skin_of_body_fibroblast_of_dermis	8.18449e-07	3.58241	0.000170221	0.0165701	0.000411785
Breast	Zhang_Fibro_Muscle	1.05916e-06	3.56781	0.000179987	0.0165701	0.000391604
Breast	ENCFF722WLB_epithelium_exocrine_gland_mammary_gland_MCF_7	7.1691e-07	3.55089	0.000191963	0.016633	0.00036954
Breast	PRAD	6.3487e-07	3.42903	0.000302869	0.0247848	0.000245354
Breast	Zhang_Fetal_Extravillous_Trophoblast	8.1738e-07	3.31656	0.000455666	0.0353261	0.00017027
ER+ breast	Zhang_Mammary_Luminal_Epi_1	2.33283e-06	5.14859	1.31226e-07	0.000193296	0.74859
ER+ breast	ENCFF085GPE_epithelium_exocrine_gland_mammary_gland_T47D	2.13233e-06	4.76806	9.30052e-07	0.000532421	0.122259
ER+ breast	Zhang_Mammary_Basal_Epi	1.77568e-06	4.73703	1.08436e-06	0.000532421	0.106115
ER+ breast	Zhang_Airway_Goblet	1.67352e-06	4.02248	2.87946e-05	0.0106036	0.00525357
ER+ breast	UCEC	1.0806e-06	3.82644	6.50054e-05	0.0191506	0.00250936
ER+ breast	Zhang_Mammary_Luminal_Epi_2	2.0585e-06	3.73717	9.30523e-05	0.0228443	0.00181447
ER+ breast	LUAD	9.0043e-07	3.64496	0.000133715	0.0266881	0.00130858
ER+ breast	Zhang_Mammary_Epithelial	1.30101e-06	3.62417	0.000144946	0.0266881	0.00121696
ER+ breast	Zhang_Club	1.46992e-06	3.53731	0.000202116	0.0330797	0.000902699
ER+ breast	PRAD	7.72223e-07	3.48657	0.00024463	0.036034	0.000760717
ER+ breast	ENCFF068LDW_ENCFF367MFD_ENCFF334OFY_lung_A549	7.29066e-07	3.42992	0.000301875	0.0404238	0.000630256
ER+ breast	ENCFF151RWB_colon_epithelium_intestine_large_intestine_HT_29	1.06797e-06	3.38348	0.000357866	0.043928	0.000541408
ER+ breast	Zhang_Fibro_Epithelial	1.05992e-06	3.34333	0.000413891	0.046897	0.000475558
Prostate	ENCFF450QIY_ENCFF328ACZ_epithelium_prostate_gland_VCaP	1.29625e-06	7.83535	2.33765e-15	3.44336e-12	0.99976
Prostate	PRAD	1.63342e-06	7.19321	3.16417e-13	2.33041e-10	0.345505
Prostate	ENCFF226UYQ_ENCFF478SCD_prostate_gland_C4_2B	1.53512e-06	5.69372	6.21503e-09	3.05158e-06	0.00127522
Prostate	LNCAP	2.6653e-06	5.54349	1.4825e-08	5.45929e-06	0.0223179
Prostate	ENCFF731WPS_ENCFF167XIB_prostate_gland_22Rv1	1.03016e-06	5.48047	2.12094e-08	6.2483e-06	0.00227345
Prostate	ENCFF206VZR_ENCFF101XPW_prostate_gland_22Rv1	9.93847e-07	5.29645	5.90384e-08	1.44939e-05	0.00170282
Prostate	Zhang_Chief	1.21699e-06	5.09565	1.73778e-07	3.65678e-05	0.0470114
Prostate	ENCFF085GPE_epithelium_exocrine_gland_mammary_gland_T47D	9.26796e-07	4.83704	6.58925e-07	0.000117818	0.0102769
Prostate	Cancer_VCaP	1.07176e-06	4.81942	7.19866e-07	0.000117818	0.00072105
Prostate	ENCFF348HVC_ENCFF486AVY_epithelium_prostate_gland_LNCaP_clone_FGC	1.03684e-06	4.62498	1.87318e-06	0.00027592	0.00451752
Prostate	UCEC	7.33686e-07	4.5855	2.26451e-06	0.000277968	0.0183842
Prostate	Zhang_Mammary_Luminal_Epi_1	1.00562e-06	4.5978	2.13491e-06	0.000277968	0.00940552
Prostate	Zhang_Fetal_Cilliated	1.03408e-06	4.55259	2.64945e-06	0.000300203	0.010906
Prostate	HT29	1.59832e-06	4.44881	4.31738e-06	0.00045425	0.00909964
Prostate	COAD	1.08463e-06	4.3057	8.32308e-06	0.000817326	0.0156732
Prostate	Cancer_C4_2B	1.34436e-06	4.19361	1.37275e-05	0.00126379	0.00179875
Prostate	Zhang_Skin_Eccrine_Epidermal	1.35995e-06	4.17173	1.5115e-05	0.00130967	0.00306688
Prostate	Zhang_Colon_Goblet	1.02472e-06	4.1227	1.87233e-05	0.00138154	0.00805934
Prostate	ENCFF124CPB_epithelium_exocrine_gland_mammary_gland_myoepithelial_cell_of_mammary_gland	8.01674e-07	4.13673	1.76145e-05	0.00138154	0.00757716
Prostate	ENCFF151RWB_colon_epithelium_intestine_large_intestine_HT_29	1.29791e-06	4.12227	1.87582e-05	0.00138154	0.00213156
Prostate	Zhang_Foveolar	9.53148e-07	4.10279	2.04102e-05	0.00143163	0.0132983
Prostate	Zhang_Club	1.22217e-06	4.08057	2.24622e-05	0.00150395	0.0112916
Prostate	ENCFF617KWP_colon_epithelium_intestine_large_intestine_LoVo	1.42268e-06	4.02248	2.87939e-05	0.00184406	0.00264312
Prostate	ENCFF638VPH_bronchus_epithelium_lung_bronchial_epithelial_cell	9.59507e-07	3.99627	3.21736e-05	0.00197465	0.00385688
Prostate	ENCFF316EML_skin_of_body_iPS_15b	8.56197e-07	3.91474	4.52499e-05	0.00249534	0.011375
Prostate	ENCFF287XRW_ENCFF872FDO_ENCFF110SOE_embryo_neuronal_stem_cell	8.79192e-07	3.92316	4.36975e-05	0.00249534	0.00830793
Prostate	ENCFF019OYK_ENCFF956JBC_ENCFF041NZX_kidney_nephron_progenitor_cell	5.43182e-07	3.91215	4.57395e-05	0.00249534	0.00294058
Prostate	ENCFF010HOO_ENCFF354RCZ_epithelium_prostate_gland_epithelial_cell_of_prostate	6.03131e-07	3.84274	6.08335e-05	0.00320027	0.00210464
Prostate	Zhang_Fetal_Alveolar_Epithelial_1	8.81846e-07	3.81718	6.74933e-05	0.00342819	0.00420226
Prostate	ENCFF672FMX_ENCFF162YIX_embryo_HUES64	6.47964e-07	3.75608	8.62983e-05	0.00402677	0.00783042
Prostate	LUAD	5.00397e-07	3.75114	8.8015e-05	0.00402677	0.00529797
Prostate	Zhang_Alveolar_Type_2	8.00582e-07	3.76127	8.45265e-05	0.00402677	0.00485265
Prostate	Zhang_Mammary_Basal_Epi	8.164e-07	3.73745	9.29466e-05	0.00402677	0.00377035
Prostate	Zhang_Airway_Goblet	1.1691e-06	3.73932	9.22591e-05	0.00402677	0.00244894
Prostate	Zhang_Parietal	7.66468e-07	3.70965	0.000103773	0.00424606	0.0025031
Prostate	ENCFF439DDQ_ENCFF885SUR_ENCFF128UTY_epithelium_kidney_HEK293	5.7719e-07	3.70972	0.000103744	0.00424606	0.0011546
Prostate	ENCFF609VLF_epithelium_exocrine_gland_mammary_gland_myoepithelial_cell_of_mammary_gland	8.29408e-07	3.63525	0.000138854	0.00552788	0.00187456
Prostate	ENCFF064SWK_ENCFF071JJT_skin_of_body_iPS_18a	7.15171e-07	3.61362	0.000150976	0.00585231	0.0048269
Prostate	ENCFF507QTV_embryo_H9	7.65795e-07	3.58862	0.000166216	0.00627786	0.00491497
Prostate	HNSC	7.75669e-07	3.57277	0.000176611	0.00647633	0.0179272
Prostate	STAD	7.70753e-07	3.54363	0.000197327	0.00647633	0.0173347
Prostate	LUSC	7.28582e-07	3.56577	0.000181396	0.00647633	0.0093715
Prostate	ENCFF097WPE_ENCFF264HCG_NA_Calu3	6.25629e-07	3.54219	0.000198411	0.00647633	0.00524921
Prostate	ENCFF008WQX_ENCFF994HCY_embryo_ectodermal_cell	7.13374e-07	3.54765	0.000194339	0.00647633	0.00443671
Prostate	ENCFF633ZGH_ENCFF127GNC_embryo_epithelium_neuroepithelial_stem_cell	5.82964e-07	3.53713	0.000202248	0.00647633	0.00332687
Prostate	ENCFF706PFS_ENCFF543KTX_ENCFF708DDX_ENCFF084YDG_epithelium_endothelial_cell	8.2995e-07	3.54828	0.000193875	0.00647633	0.00262993
Prostate	CHOL	7.51439e-07	3.52203	0.000214131	0.00671096	0.0034198
Prostate	hepatocyte.ENCODE	1.05473e-06	3.50579	0.00022763	0.00698539	0.00849532
Prostate	ENCFF340BGV_ENCFF392JWG_embryo_HUES6	5.98006e-07	3.48885	0.000242548	0.00729128	0.00662228
Prostate	ENCFF555CJR_epithelium_exocrine_gland_mammary_gland_T47D	8.79755e-07	3.45227	0.000277949	0.00818837	0.000852814
Prostate	ENCFF825RFP_skin_of_body_iPS_18c	7.78229e-07	3.40947	0.00032545	0.00939975	0.00224433
Prostate	LoVo	9.53246e-07	3.39651	0.000341261	0.00966687	0.00201834
Prostate	BRCA	5.27958e-07	3.30502	0.000474847	0.0127515	0.00285986
Prostate	MCF.7.ENCODE	9.389e-07	3.30313	0.000478063	0.0127515	0.00135953
Prostate	Zhang_Ductal	7.95802e-07	3.29424	0.000493438	0.0127515	0.00103783
Prostate	Zhang_Acinar	7.01304e-07	3.30623	0.000472801	0.0127515	0.00103459
Prostate	Cancer_22Rv1	1.14951e-06	3.29509	0.000491945	0.0127515	0.00091376
Prostate	Cancer_22Rv1_treated_with_10_nM_17b_hydroxy_5a_androstan_3_one_for_4_hours	1.1578e-06	3.28881	0.000503065	0.0127761	0.000944508
Prostate	Zhang_Colon_Epithelial_1	7.32251e-07	3.27554	0.000527302	0.0129328	0.00138779
Prostate	ENCFF865UWE_ENCFF165GJZ_ENCFF201DRD_ENCFF559SRW_endocrine_gland_pancreas_progenitor_cell_of_endocrine_pancreas	9.44115e-07	3.27114	0.000535576	0.0129328	0.0012014
Prostate	ENCFF623TJB_ENCFF465MDM_ENCFF907RYE_ENCFF936QRH_lung_PC_9	7.33813e-07	3.27115	0.00053556	0.0129328	0.000931256
Prostate	ENCFF514SPT_ENCFF167ZCR_ENCFF365EIN_bronchus_epithelium_lung_bronchial_epithelial_cell	5.06021e-07	3.25203	0.00057291	0.0136112	0.0028546
Prostate	Zhang_Skin_Granular_Epidermal	9.11012e-07	3.22404	0.000631979	0.0147763	0.000953036
Prostate	Zhang_Colon_Epithelial_3	9.10587e-07	3.21075	0.000661946	0.0152351	0.00226613
Prostate	ENCFF220VQO_ENCFF394XIU_embryo_mesodermal_cell	7.09151e-07	3.19233	0.00070566	0.0159914	0.000969699
Prostate	ENCFF902EEH_ENCFF137IUT_ENCFF347LDC_ENCFF491FMJ_endocrine_gland_epithelium_exocrine_gland_liver_hepatocyte	6.2457e-07	3.17239	0.000755941	0.0168712	0.000798571
Prostate	Zhang_Mammary_Luminal_Epi_2	9.39304e-07	3.1422	0.000838425	0.0184328	0.00100423
Prostate	Zhang_SI_Goblet	8.13519e-07	3.11993	0.000904482	0.0195927	0.00152052
Prostate	ENCFF052KDI_ENCFF923EZY_embryo_HUES48	4.85402e-07	3.09819	0.000973527	0.0207827	0.00187065
Prostate	ENCFF127HBC_epithelium_prostate_gland_epithelial_cell_of_prostate	6.45686e-07	3.07853	0.00104012	0.021887	0.00203042
Prostate	Zhang_Fetal_Gastri_Goblet	8.31187e-07	3.07188	0.00106356	0.0220652	0.00114318
Prostate	ENCFF311XTL_ENCFF508ALM_epithelium_prostate_gland_RWPE2	4.14571e-07	3.03599	0.00119875	0.0245245	0.00101852
Prostate	Zhang_Esophageal_Epithelial	4.63695e-07	3.02801	0.00123085	0.0245475	0.00220351
Prostate	ENCFF251BVR_ENCFF526WUE_epithelium_exocrine_gland_mammary_gland_mammary_epithelial_cell	5.19923e-07	3.02743	0.00123321	0.0245475	0.00203861
Prostate	ENCFF335ADL_bone_element_bone_marrow_common_myeloid_progenitor_CD34_positive	6.12056e-07	2.98431	0.00142108	0.0279099	0.000901768
Prostate	ENCFF986LEV_embryo_radial_glial_cell	7.08443e-07	2.95144	0.00158147	0.0306515	0.00091437
Prostate	ENCFF545ONK_ENCFF661BET_skin_of_body_iPS_20b	5.74047e-07	2.93086	0.00169014	0.0323321	0.00152526
Prostate	Zhang_Keratinocyte_1	6.93343e-07	2.90979	0.00180835	0.0341501	0.00194478
Prostate	ENCFF286QGB_ENCFF835JIA_ENCFF618RAO_ENCFF700SCP_NA_neural_progenitor_cell	5.84528e-07	2.86517	0.0020839	0.0388556	0.00108633
Prostate	H1_Derived_Neuronal_Progenitor_Cultured_Cells.Roadmap	8.05207e-07	2.83053	0.00232357	0.0427827	0.00165432
Prostate	ENCFF453BOK_NA_ecto_neural_progenitor_cell	7.52901e-07	2.8046	0.00251892	0.0458071	0.000881764
Prostate	Zhang_Mammary_Epithelial	5.00733e-07	2.79872	0.00256525	0.0460806	0.00184522
Colorectal	COAD	1.7792e-06	6.45051	5.57366e-11	8.21e-08	0.999806
Colorectal	ENCFF617KWP_colon_epithelium_intestine_large_intestine_LoVo	1.98292e-06	4.8277	6.90611e-07	0.000358372	0.00204189
Colorectal	ENCFF151RWB_colon_epithelium_intestine_large_intestine_HT_29	1.8397e-06	4.81667	7.29882e-07	0.000358372	0.00193132
Colorectal	Zhang_Colon_Goblet	1.34025e-06	4.49606	3.46127e-06	0.00127461	0.000734919
Colorectal	ENCFF387STL_ENCFF414WEV_ENCFF160ZUW_connective_tissue_mesenchymal_stem_cell	1.50053e-06	4.33659	7.23555e-06	0.00180021	0.174947
Colorectal	ENCFF545LWE_connective_tissue_lung_WI38	1.23224e-06	4.28655	9.07339e-06	0.00180021	0.137983
Colorectal	Zhang_SI_Goblet	1.52936e-06	4.26992	9.77708e-06	0.00180021	0.000634652
Colorectal	Zhang_Colon_Epithelial_1	1.18224e-06	4.29463	8.74942e-06	0.00180021	0.000512977
Colorectal	ENCFF484WUK_ENCFF237UYF_ENCFF449WXS_connective_tissue_penis_HFF_Myc	1.24781e-06	4.14038	1.73369e-05	0.00267862	0.0700423
Colorectal	Zhang_Enterocyte	1.32636e-06	4.12941	1.81848e-05	0.00267862	0.000559479
Colorectal	ENCFF168WLU_ENCFF053DKP_ENCFF666CXN_connective_tissue_extraembryonic_component_placenta_fibroblast_of_villous_mesenchyme	1.20401e-06	4.00377	3.11707e-05	0.00417403	0.0549152
Colorectal	ENCFF902EEH_ENCFF137IUT_ENCFF347LDC_ENCFF491FMJ_endocrine_gland_epithelium_exocrine_gland_liver_hepatocyte	1.74542e-06	3.9398	4.0774e-05	0.00500501	0.00166286
Colorectal	ENCFF971HXR_ENCFF376ZIM_ENCFF699OAR_ENCFF105FHL_connective_tissue_lung_IMR_90	8.8001e-07	3.84221	6.09648e-05	0.00641436	0.0467472
Colorectal	ENCFF153DHV_ENCFF573ZFG_ENCFF389RGR_ENCFF766VDL_connective_tissue_lung_AG04450	1.07243e-06	3.8545	5.79843e-05	0.00641436	0.0392823
Colorectal	Zhang_Fetal_Enterocyte_3	1.17761e-06	3.8189	6.70235e-05	0.00658171	0.000635348
Colorectal	Zhang_Colon_Epithelial_2	1.35409e-06	3.79896	7.26533e-05	0.00668865	0.00045871
Colorectal	Zhang_Nerve_Stromal	1.31767e-06	3.78303	7.74655e-05	0.00671216	0.037881
Colorectal	ENCFF640TAP_ENCFF847AMK_ENCFF004BWD_connective_tissue_lung_fibroblast_of_lung	7.6746e-07	3.59268	0.000163649	0.013392	0.0200294
Colorectal	CHOL	1.2628e-06	3.36566	0.000381809	0.0296003	0.000410712
Colorectal	LoVo	1.46295e-06	3.32855	0.000436499	0.0321481	0.000760185
Colorectal	ENCFF682AUG_ENCFF791BNP_connective_tissue_lung_WI38	9.1233e-07	3.23927	0.000599174	0.042011	0.00884378
Colorectal	HT29	1.41462e-06	3.2261	0.000627455	0.042011	0.000711736
Renal	KIRC	1.59943e-06	4.69037	1.36355e-06	0.00200851	0.729283
Renal	ENCFF342IAV_ENCFF692PQC_ENCFF464STM_blood_bodily_fluid_naive_B_cell	1.30248e-06	4.11821	1.9091e-05	0.0113309	0.0668871
Renal	ENCFF836MHB_ENCFF223PYO_ENCFF874ELT_epithelium_kidney_epithelial_cell_of_proximal_tubule	1.2813e-06	4.07429	2.30773e-05	0.0113309	0.056398
Renal	Jurkat.Engreitz	3.07687e-06	3.83529	6.27077e-05	0.0230921	0.0230192
Renal	ENCFF220VQO_ENCFF394XIU_embryo_mesodermal_cell	1.33285e-06	3.73018	9.56705e-05	0.0281845	0.01579
Bladder	Zhang_Fetal_Ureteric_Bud	1.77655e-06	3.48491	0.000246152	0.240682	0.0690968
Bladder	ENCFF311XTL_ENCFF508ALM_epithelium_prostate_gland_RWPE2	1.23507e-06	3.3753	0.000368678	0.240682	0.0515068

### Sheet: S3
Table S3. S-LDSC and CT-FM-SNP results for all SNP-context-cancer associations satisfying the CT-FM-SNP PIP ≥ 0.5 criterion.
Cancer type	SNP	Annotation name	S-LDSC coefficient	S-LDSC Z-score	CT-FM-SNP PIP
Breast	rs7463114	Zhang_Mammary_Basal_Epi	1.50412e-06	5.16315	0.99907
Breast	rs62176348	ENCFF085GPE_epithelium_exocrine_gland_mammary_gland_T47D	1.60432e-06	4.66795	0.998983
Breast	rs68056147	Zhang_Mammary_Luminal_Epi_1	1.83985e-06	5.29505	0.998371
Breast	rs4233486	Zhang_Mammary_Basal_Epi	1.50412e-06	5.16315	0.997142
Breast	rs17625845	Zhang_Mammary_Basal_Epi	1.50412e-06	5.16315	0.997065
Breast	rs10206829	Zhang_Mammary_Basal_Epi	1.50412e-06	5.16315	0.993009
Breast	rs6882235	Zhang_Mammary_Epithelial	1.14052e-06	3.75293	0.991935
Breast	rs6542593	ENCFF085GPE_epithelium_exocrine_gland_mammary_gland_T47D	1.60432e-06	4.66795	0.990088
Breast	rs1264590	ENCFF085GPE_epithelium_exocrine_gland_mammary_gland_T47D	1.60432e-06	4.66795	0.982361
Breast	rs6725482	Zhang_Mammary_Luminal_Epi_1	1.83985e-06	5.29505	0.981686
Breast	rs1973765	Zhang_Mammary_Luminal_Epi_1	1.83985e-06	5.29505	0.980553
Breast	rs72658084	Zhang_Mammary_Luminal_Epi_1	1.83985e-06	5.29505	0.969265
Breast	rs762817	Zhang_Mammary_Epithelial	1.14052e-06	3.75293	0.967768
Breast	rs170801	ENCFF085GPE_epithelium_exocrine_gland_mammary_gland_T47D	1.60432e-06	4.66795	0.961458
Breast	rs17841509	Zhang_Mammary_Basal_Epi	1.50412e-06	5.16315	0.96033
Breast	rs1738380	UCEC	8.89014e-07	4.0335	0.958897
Breast	rs4702	LUAD	7.78731e-07	3.86875	0.9544
Breast	rs78540526	Zhang_Mammary_Luminal_Epi_1	1.83985e-06	5.29505	0.952732
Breast	rs7240205	Zhang_Mammary_Luminal_Epi_1	1.83985e-06	5.29505	0.946138
Breast	rs75626419	LUAD	7.78731e-07	3.86875	0.944101
Breast	rs2981579	ENCFF085GPE_epithelium_exocrine_gland_mammary_gland_T47D	1.60432e-06	4.66795	0.935037
Breast	rs743605	ENCFF085GPE_epithelium_exocrine_gland_mammary_gland_T47D	1.60432e-06	4.66795	0.911841
Breast	rs1511243	Zhang_Mammary_Luminal_Epi_1	1.83985e-06	5.29505	0.907063
Breast	rs12890307	ENCFF085GPE_epithelium_exocrine_gland_mammary_gland_T47D	1.60432e-06	4.66795	0.904232
Breast	rs712329	Zhang_Mammary_Luminal_Epi_1	1.83985e-06	5.29505	0.902828
Breast	rs405447	UCEC	8.89014e-07	4.0335	0.900468
Breast	rs13294895	ENCFF085GPE_epithelium_exocrine_gland_mammary_gland_T47D	1.60432e-06	4.66795	0.875297
Breast	rs59142122	Zhang_Mammary_Basal_Epi	1.50412e-06	5.16315	0.873984
Breast	rs10816625	ENCFF085GPE_epithelium_exocrine_gland_mammary_gland_T47D	1.60432e-06	4.66795	0.868762
Breast	rs160341	Zhang_Fibro_General	8.45006e-07	3.7299	0.867943
Breast	rs4808616	BRCA	7.43704e-07	3.16316	0.86189
Breast	rs607518	ENCFF085GPE_epithelium_exocrine_gland_mammary_gland_T47D	1.60432e-06	4.66795	0.849736
Breast	rs2577274	ENCFF927PNR_ENCFF752EUQ_ENCFF076GOF_connective_tissue_penis_skin_of_body_foreskin_fibroblast	6.23804e-07	2.78189	0.831683
Breast	rs13010627	LUAD	7.78731e-07	3.86875	0.823042
Breast	rs28539243	UCEC	8.89014e-07	4.0335	0.821909
Breast	rs62331150	ENCFF085GPE_epithelium_exocrine_gland_mammary_gland_T47D	1.60432e-06	4.66795	0.808662
Breast	rs10923578	LUAD	7.78731e-07	3.86875	0.798988
Breast	rs7856625	LUAD	7.78731e-07	3.86875	0.786724
Breast	rs7856625	Zhang_Cilliated	1.61174e-06	4.05322	0.777807
Breast	rs7856625	Zhang_Club	1.42409e-06	4.16035	0.772629
Breast	rs910416	Zhang_Mammary_Luminal_Epi_1	1.83985e-06	5.29505	0.766652
Breast	rs2672860	Zhang_Fetal_Enterocyte_3	4.63151e-07	1.91923	0.752359
Breast	rs2672860	ENCFF216WFR_ENCFF118JRY_ENCFF475BOH_musculature_of_body_smooth_muscle_cell	2.91686e-07	1.89504	0.746822
Breast	rs1511243	Zhang_Mammary_Basal_Epi	1.50412e-06	5.16315	0.740547
Breast	rs4808616	LUSC	5.41139e-07	2.83119	0.733237
Breast	rs10886849	ENCFF972BYK_ENCFF748JVS_ENCFF313KFS_epithelium_eye_retinal_pigment_epithelial_cell	4.50815e-07	2.00722	0.730767
Breast	rs10886849	ENCFF216WFR_ENCFF118JRY_ENCFF475BOH_musculature_of_body_smooth_muscle_cell	2.91686e-07	1.89504	0.710936
Breast	rs3217992	ENCFF216WFR_ENCFF118JRY_ENCFF475BOH_musculature_of_body_smooth_muscle_cell	2.91686e-07	1.89504	0.708404
Breast	rs72722756	Zhang_Airway_Goblet	1.36502e-06	4.20412	0.707344
Breast	rs160341	PRAD	6.3487e-07	3.42903	0.703879
Breast	rs3217992	ENCFF682AUG_ENCFF791BNP_connective_tissue_lung_WI38	4.2132e-07	1.63337	0.686277
Breast	rs7463114	BRCA	7.43704e-07	3.16316	0.676047
Breast	rs11205303	ENCFF206VZR_ENCFF101XPW_prostate_gland_22Rv1	4.71813e-07	2.10719	0.667316
Breast	rs1511243	BRCA	7.43704e-07	3.16316	0.661573
Breast	rs170801	Zhang_Club	1.42409e-06	4.16035	0.661541
Breast	rs3217992	Cancer_KMS_11	5.38821e-07	1.18574	0.659582
Breast	rs1155705	Zhang_Mammary_Luminal_Epi_1	1.83985e-06	5.29505	0.655868
Breast	rs1005502	BRCA	7.43704e-07	3.16316	0.655527
Breast	rs2853669	Zhang_Mammary_Luminal_Epi_1	1.83985e-06	5.29505	0.653215
Breast	rs7856625	Zhang_Follicular	6.3156e-07	2.86766	0.652727
Breast	rs3769821	Zhang_Mammary_Luminal_Epi_1	1.83985e-06	5.29505	0.652638
Breast	rs3217992	ENCFF439DDQ_ENCFF885SUR_ENCFF128UTY_epithelium_kidney_HEK293	3.057e-07	1.14229	0.652264
Breast	rs3217992	Cancer_OCI_LY1	2.64658e-07	1.03161	0.650972
Breast	rs4808616	osteoblast.ENCODE	5.26506e-07	1.73147	0.649409
Breast	rs9286836	Zhang_Mammary_Luminal_Epi_1	1.83985e-06	5.29505	0.647475
Breast	rs10886849	ENCFF110QOO_ENCFF810CJQ_ENCFF996IKY_connective_tissue_musculature_of_body_SJCRH30	3.08937e-07	1.25053	0.646007
Breast	rs58847541	Zhang_Mammary_Luminal_Epi_1	1.83985e-06	5.29505	0.645676
Breast	rs3814960	Zhang_Mammary_Luminal_Epi_1	1.83985e-06	5.29505	0.645352
Breast	rs7463114	Zhang_Schwann_General	4.25395e-08	0.134108	0.641954
Breast	rs10886849	ENCFF166WND_ENCFF376TDW_embryo_mesodermal_cell	3.03177e-07	1.32163	0.639708
Breast	rs7856625	Zhang_Chief	7.91051e-07	3.11633	0.639558
Breast	rs7463114	Zhang_Melanocyte	3.77259e-08	0.096639	0.634146
Breast	rs17221744	LUAD	7.78731e-07	3.86875	0.633608
Breast	rs7463114	Zhang_Fetal_SyncitioCytotrophoblast	5.61489e-07	2.8796	0.632257
Breast	rs3814316	Zhang_Mammary_Luminal_Epi_1	1.83985e-06	5.29505	0.631293
Breast	rs16885969	Zhang_Mammary_Luminal_Epi_1	1.83985e-06	5.29505	0.631258
Breast	rs1511243	Zhang_Mammary_Epithelial	1.14052e-06	3.75293	0.63093
Breast	rs72932523	Zhang_Airway_Goblet	1.36502e-06	4.20412	0.628484
Breast	rs3217992	ENCFF790FMB_ENCFF749RKS_blood_bodily_fluid_CD14_positive_monocyte	9.35508e-08	0.514693	0.627931
Breast	rs7862747	Zhang_Chief	7.91051e-07	3.11633	0.627358
Breast	rs2992756	Zhang_Mammary_Luminal_Epi_1	1.83985e-06	5.29505	0.626146
Breast	rs12543549	Zhang_Mammary_Luminal_Epi_1	1.83985e-06	5.29505	0.625219
Breast	rs8082452	Zhang_Mammary_Luminal_Epi_1	1.83985e-06	5.29505	0.623283
Breast	rs35383942	Zhang_Mammary_Luminal_Epi_1	1.83985e-06	5.29505	0.62307
Breast	rs4808616	Cancer_KMS_11	5.38821e-07	1.18574	0.613747
Breast	rs4808616	Cancer_Ishikawa_treated_with_10_nM_17b_estradiol_for_30_minutes	3.40369e-07	1.18634	0.610324
Breast	rs10816625	Zhang_Club	1.42409e-06	4.16035	0.606006
Breast	rs7856625	ENCFF874JLE_epithelium_kidney_renal_cortical_epithelial_cell	4.92177e-07	2.23966	0.602632
Breast	rs7463114	Zhang_Mammary_Epithelial	1.14052e-06	3.75293	0.602603
Breast	rs1511243	HNSC	6.5131e-07	2.62647	0.601245
Breast	rs1511243	Zhang_Esophageal_Epithelial	6.50382e-07	3.11039	0.59997
Breast	rs2672860	Cancer_Panc1	1.45733e-07	0.693942	0.596717
Breast	rs7463114	Zhang_Paneth	2.15788e-07	0.646053	0.594441
Breast	rs7463114	Zhang_Fetal_Retinal_Pigment	2.26285e-07	0.735973	0.591662
Breast	rs13294895	Zhang_Club	1.42409e-06	4.16035	0.590532
Breast	rs4808616	Cancer_SU_DHL_6	7.3339e-08	0.294185	0.587756
Breast	rs7463114	Zhang_Skin_Granular_Epidermal	8.41429e-07	2.46429	0.586381
Breast	rs4808616	CD8.positive_alpha.beta_T_cell.ENCODE	7.74271e-08	0.244906	0.586339
Breast	rs4808616	B_cell.ENCODE	2.82497e-08	0.0844067	0.586274
Breast	rs7463114	SKCM	2.14582e-07	0.907586	0.577292
Breast	rs45437097	UCEC	8.89014e-07	4.0335	0.573289
Breast	rs2420939	Zhang_Mammary_Epithelial	1.14052e-06	3.75293	0.572264
Breast	rs16991615	ENCFF102ULC_ENCFF527UAI_epithelium_exocrine_gland_mouth_ACC112	4.4351e-07	2.62375	0.563862
Breast	rs1511243	ESCA	1.24428e-06	1.67109	0.55432
Breast	rs1511243	KIRP	2.31675e-07	1.39689	0.549929
Breast	rs45437097	LUAD	7.78731e-07	3.86875	0.549543
Breast	rs170801	PRAD	6.3487e-07	3.42903	0.545053
Breast	rs7856625	Zhang_Fetal_Enterocyte_3	4.63151e-07	1.91923	0.543091
Breast	rs7856625	Zhang_Colon_Epithelial_1	1.94909e-07	0.721894	0.53827
Breast	rs7856625	Zhang_Alveolar_Type_1	5.66021e-07	2.32278	0.534858
Breast	rs170801	BRCA	7.43704e-07	3.16316	0.5341
Breast	rs10816625	LUAD	7.78731e-07	3.86875	0.524279
Breast	rs7856625	THCA	3.68689e-07	1.54912	0.524233
Breast	rs10206829	Zhang_Cardiac_Fibroblast	7.91424e-07	3.70959	0.514786
Breast	rs10206829	Zhang_Fibro_Epithelial	1.1262e-06	3.99196	0.509916
Breast	rs13294895	LUAD	7.78731e-07	3.86875	0.509485
Breast	rs170801	Zhang_Follicular	6.3156e-07	2.86766	0.508531
Breast	rs55760189	ENCFF617KWP_colon_epithelium_intestine_large_intestine_LoVo	7.66682e-07	2.73786	0.501647
Breast	rs11135046	ENCFF361BTT_connective_tissue_skin_of_body_fibroblast_of_dermis	8.18449e-07	3.58241	0.501475
ER+ breast	rs62176348	ENCFF085GPE_epithelium_exocrine_gland_mammary_gland_T47D	2.13233e-06	4.76806	0.99906
ER+ breast	rs68056147	Zhang_Mammary_Luminal_Epi_1	2.33283e-06	5.14859	0.997791
ER+ breast	rs6725482	Zhang_Mammary_Luminal_Epi_1	2.33283e-06	5.14859	0.989282
ER+ breast	rs6542593	ENCFF085GPE_epithelium_exocrine_gland_mammary_gland_T47D	2.13233e-06	4.76806	0.987132
ER+ breast	rs170801	ENCFF085GPE_epithelium_exocrine_gland_mammary_gland_T47D	2.13233e-06	4.76806	0.985981
ER+ breast	rs7193917	Zhang_Airway_Goblet	1.67352e-06	4.02248	0.985929
ER+ breast	rs7463114	Zhang_Mammary_Basal_Epi	1.77568e-06	4.73703	0.984852
ER+ breast	rs6882235	Zhang_Mammary_Epithelial	1.30101e-06	3.62417	0.984632
ER+ breast	rs10979024	Zhang_Airway_Goblet	1.67352e-06	4.02248	0.979171
ER+ breast	rs10816625	ENCFF085GPE_epithelium_exocrine_gland_mammary_gland_T47D	2.13233e-06	4.76806	0.963896
ER+ breast	rs13294895	ENCFF085GPE_epithelium_exocrine_gland_mammary_gland_T47D	2.13233e-06	4.76806	0.963793
ER+ breast	rs743605	ENCFF085GPE_epithelium_exocrine_gland_mammary_gland_T47D	2.13233e-06	4.76806	0.96208
ER+ breast	rs1511243	Zhang_Mammary_Luminal_Epi_1	2.33283e-06	5.14859	0.959482
ER+ breast	rs62331150	ENCFF085GPE_epithelium_exocrine_gland_mammary_gland_T47D	2.13233e-06	4.76806	0.921913
ER+ breast	rs910416	Zhang_Mammary_Luminal_Epi_1	2.33283e-06	5.14859	0.908075
ER+ breast	rs1155705	Zhang_Mammary_Luminal_Epi_1	2.33283e-06	5.14859	0.87212
ER+ breast	rs3769821	Zhang_Mammary_Luminal_Epi_1	2.33283e-06	5.14859	0.871682
ER+ breast	rs2853669	Zhang_Mammary_Luminal_Epi_1	2.33283e-06	5.14859	0.865137
ER+ breast	rs851983	Zhang_Mammary_Luminal_Epi_1	2.33283e-06	5.14859	0.863781
ER+ breast	rs9286836	Zhang_Mammary_Luminal_Epi_1	2.33283e-06	5.14859	0.861042
ER+ breast	rs78540526	Zhang_Mammary_Luminal_Epi_1	2.33283e-06	5.14859	0.859476
ER+ breast	rs2587505	Zhang_Mammary_Luminal_Epi_1	2.33283e-06	5.14859	0.85896
ER+ breast	rs7153397	Zhang_Mammary_Luminal_Epi_1	2.33283e-06	5.14859	0.856108
ER+ breast	rs712329	Zhang_Mammary_Luminal_Epi_1	2.33283e-06	5.14859	0.852591
ER+ breast	rs4702	LUAD	9.0043e-07	3.64496	0.84704
ER+ breast	rs4784227	Zhang_Mammary_Luminal_Epi_1	2.33283e-06	5.14859	0.846543
ER+ breast	rs2823128	Zhang_Airway_Goblet	1.67352e-06	4.02248	0.804766
ER+ breast	rs28539243	UCEC	1.0806e-06	3.82644	0.780213
ER+ breast	rs6925328	Zhang_Fetal_Cilliated	1.04443e-06	3.25181	0.768138
ER+ breast	rs1005502	BRCA	8.57747e-07	3.15112	0.761991
ER+ breast	rs405447	UCEC	1.0806e-06	3.82644	0.761531
ER+ breast	rs6759240	Zhang_Mammary_Luminal_Epi_1	2.33283e-06	5.14859	0.757566
ER+ breast	rs889310	Zhang_Mammary_Luminal_Epi_1	2.33283e-06	5.14859	0.757336
ER+ breast	rs2992756	Zhang_Mammary_Luminal_Epi_1	2.33283e-06	5.14859	0.751397
ER+ breast	rs12543549	Zhang_Mammary_Luminal_Epi_1	2.33283e-06	5.14859	0.751378
ER+ breast	rs35383942	Zhang_Mammary_Luminal_Epi_1	2.33283e-06	5.14859	0.750817
ER+ breast	rs114895445	Zhang_Mammary_Luminal_Epi_1	2.33283e-06	5.14859	0.750354
ER+ breast	rs7193917	Zhang_Esophageal_Epithelial	7.59224e-07	3.05214	0.747376
ER+ breast	rs28539243	PRAD	7.72223e-07	3.48657	0.746217
ER+ breast	rs6925328	ENCFF617KWP_colon_epithelium_intestine_large_intestine_LoVo	9.99578e-07	2.86212	0.73915
ER+ breast	rs2901257	ENCFF450QIY_ENCFF328ACZ_epithelium_prostate_gland_VCaP	4.29647e-07	2.26444	0.732735
ER+ breast	rs10923578	LUAD	9.0043e-07	3.64496	0.73113
ER+ breast	rs28539243	BRCA	8.57747e-07	3.15112	0.720704
ER+ breast	rs36104352	Zhang_Fetal_Hepatoblast	6.56616e-07	2.85832	0.713118
ER+ breast	rs3217992	Cancer_KMS_11	8.21689e-07	1.69371	0.69862
ER+ breast	rs3217992	ENCFF216WFR_ENCFF118JRY_ENCFF475BOH_musculature_of_body_smooth_muscle_cell	3.29307e-07	1.74083	0.696665
ER+ breast	rs1511243	Zhang_Mammary_Basal_Epi	1.77568e-06	4.73703	0.684401
ER+ breast	rs3217992	ENCFF682AUG_ENCFF791BNP_connective_tissue_lung_WI38	3.9996e-07	1.28145	0.662823
ER+ breast	rs1511243	BRCA	8.57747e-07	3.15112	0.662407
ER+ breast	rs6925328	Zhang_Follicular	6.62964e-07	2.44277	0.65999
ER+ breast	rs6925328	Zhang_Fetal_Gastri_Goblet	9.04757e-07	2.70159	0.659205
ER+ breast	rs3217992	ENCFF439DDQ_ENCFF885SUR_ENCFF128UTY_epithelium_kidney_HEK293	3.39917e-07	1.09092	0.65138
ER+ breast	rs36104352	Zhang_Ductal	8.79988e-07	2.61843	0.645505
ER+ breast	rs3217992	ENCFF790FMB_ENCFF749RKS_blood_bodily_fluid_CD14_positive_monocyte	1.7413e-07	0.892625	0.643152
ER+ breast	rs11205303	ENCFF206VZR_ENCFF101XPW_prostate_gland_22Rv1	6.55081e-07	2.25336	0.642377
ER+ breast	rs2823128	UCEC	1.0806e-06	3.82644	0.636966
ER+ breast	rs1511243	Zhang_Mammary_Epithelial	1.30101e-06	3.62417	0.635647
ER+ breast	rs3217992	Cancer_OCI_LY1	1.88174e-07	0.599487	0.633188
ER+ breast	rs1511243	HNSC	8.08898e-07	2.79837	0.623294
ER+ breast	rs28539243	HNSC	8.08898e-07	2.79837	0.62085
ER+ breast	rs16902121	BRCA	8.57747e-07	3.15112	0.601971
ER+ breast	rs1511243	Zhang_Esophageal_Epithelial	7.59224e-07	3.05214	0.60189
ER+ breast	rs2823128	BRCA	8.57747e-07	3.15112	0.596138
ER+ breast	rs28539243	LUSC	6.52185e-07	2.4887	0.580403
ER+ breast	rs6925328	ENCFF546MZK_ENCFF732PJK_ENCFF795ONN_ENCFF357NFO_endocrine_gland_epithelium_exocrine_gland_liver_HepG2	5.65072e-07	1.74665	0.576314
ER+ breast	rs28539243	CESC	9.52872e-07	2.48823	0.573611
ER+ breast	rs36104352	Zhang_Fetal_Acinar_2	6.34038e-07	2.15108	0.572049
ER+ breast	rs2420939	Zhang_Mammary_Epithelial	1.30101e-06	3.62417	0.565749
ER+ breast	rs72932523	Zhang_Airway_Goblet	1.67352e-06	4.02248	0.562196
ER+ breast	rs36104352	Zhang_Fetal_Enterocyte_1	5.3019e-07	2.02572	0.562134
ER+ breast	rs36104352	ENCFF216WFR_ENCFF118JRY_ENCFF475BOH_musculature_of_body_smooth_muscle_cell	3.29307e-07	1.74083	0.560533
ER+ breast	rs170801	Zhang_Club	1.46992e-06	3.53731	0.558296
ER+ breast	rs1511243	ESCA	1.5224e-06	1.56284	0.553517
ER+ breast	rs62221393	ENCFF068LDW_ENCFF367MFD_ENCFF334OFY_lung_A549	7.29066e-07	3.42992	0.552024
ER+ breast	rs1511243	KIRP	2.48543e-07	1.1552	0.550755
ER+ breast	rs28539243	MCF10A.Ji2017	7.37634e-07	1.6376	0.54789
ER+ breast	rs36104352	Zhang_Fetal_Enterocyte_2	4.65184e-07	1.81059	0.545457
ER+ breast	rs170801	PRAD	7.72223e-07	3.48657	0.544845
ER+ breast	rs6925328	THCA	4.2754e-07	1.48951	0.539197
ER+ breast	rs28539243	Cancer_HAP_1	4.7943e-07	0.939999	0.527645
ER+ breast	rs36104352	Zhang_Enterocyte	3.25995e-07	1.0342	0.523403
ER+ breast	rs36104352	Zhang_Fetal_Ductal	3.58045e-07	1.11754	0.522835
ER+ breast	rs170801	BRCA	8.57747e-07	3.15112	0.52201
ER+ breast	rs36104352	Zhang_Fetal_Acinar_1	1.37949e-07	0.434158	0.52052
ER+ breast	rs36104352	ENCFF158WCY_ENCFF653TLI_blood_bodily_fluid_CD4_positive_alpha_beta_memory_T_cell	2.55945e-09	0.0113053	0.518209
ER+ breast	rs28539243	ESCA	1.5224e-06	1.56284	0.514181
ER+ breast	rs10816625	ENCFF068LDW_ENCFF367MFD_ENCFF334OFY_lung_A549	7.29066e-07	3.42992	0.512525
ER+ breast	rs9397437	Cancer_MCF_7	1.29056e-06	2.82628	0.50978
ER+ breast	rs28539243	SKCM	2.75442e-07	0.947054	0.508229
ER+ breast	rs2823128	HNSC	8.08898e-07	2.79837	0.507038
ER+ breast	rs28539243	mammary_epithelial_cell.Roadmap	2.3826e-07	0.513309	0.506666
ER+ breast	rs170801	LIHC	6.34889e-07	2.71561	0.504475
ER– breast	rs17625845	Zhang_Mammary_Basal_Epi	1.49769e-06	2.52769	0.719281
ER– breast	rs4808616	BRCA	4.23518e-07	2.02243	0.715139
ER– breast	rs17625845	BRCA	4.23518e-07	2.02243	0.69486
ER– breast	rs4808616	LUSC	4.58391e-07	1.73314	0.689212
ER– breast	rs4808616	Cancer_Ishikawa_treated_with_10_nM_17b_estradiol_for_30_minutes	5.66872e-07	1.52496	0.677384
ER– breast	rs17625845	Zhang_Nerve_Stromal	1.20487e-06	1.98608	0.674782
ER– breast	rs17625845	Zhang_Mammary_Epithelial	9.36646e-07	1.96039	0.664055
ER– breast	rs17625845	Zhang_Skin_Basal_Epidermal	1.12863e-06	1.61499	0.646594
ER– breast	rs4808616	B_cell.ENCODE	7.04904e-07	0.871428	0.6424
ER– breast	rs17625845	Zhang_Fibro_Nerve	7.93012e-07	1.50077	0.633446
ER– breast	rs17625845	LIHC	3.19932e-07	1.19075	0.630916
ER– breast	rs4808616	Cancer_SU_DHL_6	1.92529e-07	0.502062	0.630751
ER– breast	rs4808616	Cancer_A549_treated_with_100_nM_dexamethasone_for_10_hours	1.11544e-07	0.404002	0.628319
ER– breast	rs4808616	osteoblast.ENCODE	2.18255e-07	0.351182	0.628154
ER– breast	rs17625845	Zhang_Fetal_Cardiac_Fibroblast	4.14158e-07	1.09589	0.619292
ER– breast	rs17625845	ENCFF545LWE_connective_tissue_lung_WI38	2.58593e-07	0.576126	0.607912
ER– breast	rs17625845	ENCFF546MZK_ENCFF732PJK_ENCFF795ONN_ENCFF357NFO_endocrine_gland_epithelium_exocrine_gland_liver_HepG2	1.80332e-07	0.34371	0.605228
Endometrial	rs16962293	COAD	1.1991e-06	3.27617	0.975424
Endometrial	rs58590722	ENCFF514SPT_ENCFF167ZCR_ENCFF365EIN_bronchus_epithelium_lung_bronchial_epithelial_cell	5.83731e-07	1.83061	0.67285
Endometrial	rs72964513	BRCA	3.99703e-07	2.70368	0.570244
Prostate	rs3916132	ENCFF450QIY_ENCFF328ACZ_epithelium_prostate_gland_VCaP	1.29625e-06	7.83535	1
Prostate	rs1897429	ENCFF450QIY_ENCFF328ACZ_epithelium_prostate_gland_VCaP	1.29625e-06	7.83535	1
Prostate	rs6097632	ENCFF450QIY_ENCFF328ACZ_epithelium_prostate_gland_VCaP	1.29625e-06	7.83535	1
Prostate	rs79239530	ENCFF450QIY_ENCFF328ACZ_epithelium_prostate_gland_VCaP	1.29625e-06	7.83535	1
Prostate	rs7214	ENCFF450QIY_ENCFF328ACZ_epithelium_prostate_gland_VCaP	1.29625e-06	7.83535	1
Prostate	rs3742824	PRAD	1.63342e-06	7.19321	1
Prostate	rs3822849	ENCFF450QIY_ENCFF328ACZ_epithelium_prostate_gland_VCaP	1.29625e-06	7.83535	1
Prostate	rs9526673	ENCFF450QIY_ENCFF328ACZ_epithelium_prostate_gland_VCaP	1.29625e-06	7.83535	1
Prostate	rs300160	PRAD	1.63342e-06	7.19321	1
Prostate	rs11083047	PRAD	1.63342e-06	7.19321	1
Prostate	rs62113214	PRAD	1.63342e-06	7.19321	1
Prostate	rs4711748	PRAD	1.63342e-06	7.19321	1
Prostate	rs17035310	PRAD	1.63342e-06	7.19321	1
Prostate	rs10993994	PRAD	1.63342e-06	7.19321	1
Prostate	rs3212870	ENCFF450QIY_ENCFF328ACZ_epithelium_prostate_gland_VCaP	1.29625e-06	7.83535	1
Prostate	rs9984523	PRAD	1.63342e-06	7.19321	1
Prostate	rs1043186	ENCFF450QIY_ENCFF328ACZ_epithelium_prostate_gland_VCaP	1.29625e-06	7.83535	1
Prostate	rs735822	ENCFF450QIY_ENCFF328ACZ_epithelium_prostate_gland_VCaP	1.29625e-06	7.83535	1
Prostate	rs76832527	ENCFF450QIY_ENCFF328ACZ_epithelium_prostate_gland_VCaP	1.29625e-06	7.83535	1
Prostate	rs34293835	PRAD	1.63342e-06	7.19321	0.999999
Prostate	rs344122	ENCFF450QIY_ENCFF328ACZ_epithelium_prostate_gland_VCaP	1.29625e-06	7.83535	0.999999
Prostate	rs73194541	ENCFF450QIY_ENCFF328ACZ_epithelium_prostate_gland_VCaP	1.29625e-06	7.83535	0.999999
Prostate	rs2316974	ENCFF450QIY_ENCFF328ACZ_epithelium_prostate_gland_VCaP	1.29625e-06	7.83535	0.999999
Prostate	rs11686272	ENCFF450QIY_ENCFF328ACZ_epithelium_prostate_gland_VCaP	1.29625e-06	7.83535	0.999999
Prostate	rs1058319	PRAD	1.63342e-06	7.19321	0.999999
Prostate	rs220462	ENCFF450QIY_ENCFF328ACZ_epithelium_prostate_gland_VCaP	1.29625e-06	7.83535	0.999999
Prostate	rs11665748	PRAD	1.63342e-06	7.19321	0.999999
Prostate	rs199809872	ENCFF450QIY_ENCFF328ACZ_epithelium_prostate_gland_VCaP	1.29625e-06	7.83535	0.999999
Prostate	rs75304543	ENCFF450QIY_ENCFF328ACZ_epithelium_prostate_gland_VCaP	1.29625e-06	7.83535	0.999999
Prostate	rs12941683	ENCFF450QIY_ENCFF328ACZ_epithelium_prostate_gland_VCaP	1.29625e-06	7.83535	0.999999
Prostate	rs9803935	ENCFF450QIY_ENCFF328ACZ_epithelium_prostate_gland_VCaP	1.29625e-06	7.83535	0.999999
Prostate	rs1566646	ENCFF450QIY_ENCFF328ACZ_epithelium_prostate_gland_VCaP	1.29625e-06	7.83535	0.999999
Prostate	rs6724057	ENCFF450QIY_ENCFF328ACZ_epithelium_prostate_gland_VCaP	1.29625e-06	7.83535	0.999999
Prostate	rs3084709	ENCFF450QIY_ENCFF328ACZ_epithelium_prostate_gland_VCaP	1.29625e-06	7.83535	0.999999
Prostate	rs762624	ENCFF450QIY_ENCFF328ACZ_epithelium_prostate_gland_VCaP	1.29625e-06	7.83535	0.999999
Prostate	rs58643524	PRAD	1.63342e-06	7.19321	0.999999
Prostate	rs11264743	ENCFF450QIY_ENCFF328ACZ_epithelium_prostate_gland_VCaP	1.29625e-06	7.83535	0.999999
Prostate	rs3801081	ENCFF450QIY_ENCFF328ACZ_epithelium_prostate_gland_VCaP	1.29625e-06	7.83535	0.999999
Prostate	rs9872872	ENCFF450QIY_ENCFF328ACZ_epithelium_prostate_gland_VCaP	1.29625e-06	7.83535	0.999998
Prostate	rs2073601	PRAD	1.63342e-06	7.19321	0.999998
Prostate	rs36215896	PRAD	1.63342e-06	7.19321	0.999998
Prostate	rs5759167	PRAD	1.63342e-06	7.19321	0.999998
Prostate	rs10486567	ENCFF450QIY_ENCFF328ACZ_epithelium_prostate_gland_VCaP	1.29625e-06	7.83535	0.999997
Prostate	rs67611724	PRAD	1.63342e-06	7.19321	0.999996
Prostate	rs62363210	PRAD	1.63342e-06	7.19321	0.999995
Prostate	rs1004030	PRAD	1.63342e-06	7.19321	0.999994
Prostate	rs73056709	PRAD	1.63342e-06	7.19321	0.999992
Prostate	rs11874858	PRAD	1.63342e-06	7.19321	0.999989
Prostate	rs77482050	PRAD	1.63342e-06	7.19321	0.999985
Prostate	rs2746036	PRAD	1.63342e-06	7.19321	0.999984
Prostate	rs79186742	PRAD	1.63342e-06	7.19321	0.999983
Prostate	rs11259192	PRAD	1.63342e-06	7.19321	0.999982
Prostate	rs1049927	PRAD	1.63342e-06	7.19321	0.999981
Prostate	rs62624461	PRAD	1.63342e-06	7.19321	0.999979
Prostate	rs77813514	ENCFF450QIY_ENCFF328ACZ_epithelium_prostate_gland_VCaP	1.29625e-06	7.83535	0.999978
Prostate	rs7327286	PRAD	1.63342e-06	7.19321	0.999974
Prostate	rs7246865	ENCFF450QIY_ENCFF328ACZ_epithelium_prostate_gland_VCaP	1.29625e-06	7.83535	0.999961
Prostate	rs1225741	PRAD	1.63342e-06	7.19321	0.99996
Prostate	rs6965016	ENCFF450QIY_ENCFF328ACZ_epithelium_prostate_gland_VCaP	1.29625e-06	7.83535	0.999958
Prostate	rs2427341	PRAD	1.63342e-06	7.19321	0.999957
Prostate	rs12379417	ENCFF450QIY_ENCFF328ACZ_epithelium_prostate_gland_VCaP	1.29625e-06	7.83535	0.999956
Prostate	rs11043143	ENCFF450QIY_ENCFF328ACZ_epithelium_prostate_gland_VCaP	1.29625e-06	7.83535	0.999948
Prostate	rs57314858	ENCFF450QIY_ENCFF328ACZ_epithelium_prostate_gland_VCaP	1.29625e-06	7.83535	0.999945
Prostate	rs56103503	PRAD	1.63342e-06	7.19321	0.999945
Prostate	rs11263763	ENCFF450QIY_ENCFF328ACZ_epithelium_prostate_gland_VCaP	1.29625e-06	7.83535	0.999943
Prostate	rs329117	ENCFF450QIY_ENCFF328ACZ_epithelium_prostate_gland_VCaP	1.29625e-06	7.83535	0.999942
Prostate	rs1548518	ENCFF450QIY_ENCFF328ACZ_epithelium_prostate_gland_VCaP	1.29625e-06	7.83535	0.999942
Prostate	rs12881240	ENCFF450QIY_ENCFF328ACZ_epithelium_prostate_gland_VCaP	1.29625e-06	7.83535	0.999936
Prostate	rs2189239	ENCFF450QIY_ENCFF328ACZ_epithelium_prostate_gland_VCaP	1.29625e-06	7.83535	0.999936
Prostate	rs16837903	ENCFF450QIY_ENCFF328ACZ_epithelium_prostate_gland_VCaP	1.29625e-06	7.83535	0.999932
Prostate	rs607518	PRAD	1.63342e-06	7.19321	0.999927
Prostate	rs4714485	ENCFF450QIY_ENCFF328ACZ_epithelium_prostate_gland_VCaP	1.29625e-06	7.83535	0.999926
Prostate	rs116988298	ENCFF450QIY_ENCFF328ACZ_epithelium_prostate_gland_VCaP	1.29625e-06	7.83535	0.999925
Prostate	rs74504320	ENCFF450QIY_ENCFF328ACZ_epithelium_prostate_gland_VCaP	1.29625e-06	7.83535	0.999924
Prostate	rs2474694	ENCFF450QIY_ENCFF328ACZ_epithelium_prostate_gland_VCaP	1.29625e-06	7.83535	0.999923
Prostate	rs114895445	ENCFF450QIY_ENCFF328ACZ_epithelium_prostate_gland_VCaP	1.29625e-06	7.83535	0.99992
Prostate	rs9857323	ENCFF450QIY_ENCFF328ACZ_epithelium_prostate_gland_VCaP	1.29625e-06	7.83535	0.999918
Prostate	rs118120053	ENCFF450QIY_ENCFF328ACZ_epithelium_prostate_gland_VCaP	1.29625e-06	7.83535	0.999917
Prostate	rs72801173	PRAD	1.63342e-06	7.19321	0.999917
Prostate	rs7582030	ENCFF450QIY_ENCFF328ACZ_epithelium_prostate_gland_VCaP	1.29625e-06	7.83535	0.999914
Prostate	rs8089314	ENCFF450QIY_ENCFF328ACZ_epithelium_prostate_gland_VCaP	1.29625e-06	7.83535	0.999913
Prostate	rs6990813	ENCFF450QIY_ENCFF328ACZ_epithelium_prostate_gland_VCaP	1.29625e-06	7.83535	0.999908
Prostate	rs3751723	ENCFF450QIY_ENCFF328ACZ_epithelium_prostate_gland_VCaP	1.29625e-06	7.83535	0.999902
Prostate	rs4919743	ENCFF450QIY_ENCFF328ACZ_epithelium_prostate_gland_VCaP	1.29625e-06	7.83535	0.999882
Prostate	rs8072254	ENCFF450QIY_ENCFF328ACZ_epithelium_prostate_gland_VCaP	1.29625e-06	7.83535	0.999882
Prostate	rs13253950	ENCFF450QIY_ENCFF328ACZ_epithelium_prostate_gland_VCaP	1.29625e-06	7.83535	0.999882
Prostate	rs11071908	ENCFF450QIY_ENCFF328ACZ_epithelium_prostate_gland_VCaP	1.29625e-06	7.83535	0.99987
Prostate	rs2766537	ENCFF450QIY_ENCFF328ACZ_epithelium_prostate_gland_VCaP	1.29625e-06	7.83535	0.999868
Prostate	rs2430422	ENCFF450QIY_ENCFF328ACZ_epithelium_prostate_gland_VCaP	1.29625e-06	7.83535	0.999864
Prostate	rs11863709	ENCFF450QIY_ENCFF328ACZ_epithelium_prostate_gland_VCaP	1.29625e-06	7.83535	0.999857
Prostate	rs2871960	ENCFF450QIY_ENCFF328ACZ_epithelium_prostate_gland_VCaP	1.29625e-06	7.83535	0.999855
Prostate	rs286926	ENCFF450QIY_ENCFF328ACZ_epithelium_prostate_gland_VCaP	1.29625e-06	7.83535	0.999854
Prostate	rs7789194	ENCFF450QIY_ENCFF328ACZ_epithelium_prostate_gland_VCaP	1.29625e-06	7.83535	0.999846
Prostate	rs11073890	ENCFF450QIY_ENCFF328ACZ_epithelium_prostate_gland_VCaP	1.29625e-06	7.83535	0.999844
Prostate	rs145922598	ENCFF450QIY_ENCFF328ACZ_epithelium_prostate_gland_VCaP	1.29625e-06	7.83535	0.999844
Prostate	rs7200336	ENCFF450QIY_ENCFF328ACZ_epithelium_prostate_gland_VCaP	1.29625e-06	7.83535	0.999842
Prostate	rs11083979	ENCFF450QIY_ENCFF328ACZ_epithelium_prostate_gland_VCaP	1.29625e-06	7.83535	0.999828
Prostate	rs3786734	ENCFF450QIY_ENCFF328ACZ_epithelium_prostate_gland_VCaP	1.29625e-06	7.83535	0.999828
Prostate	rs12300043	ENCFF450QIY_ENCFF328ACZ_epithelium_prostate_gland_VCaP	1.29625e-06	7.83535	0.999824
Prostate	rs2066827	ENCFF450QIY_ENCFF328ACZ_epithelium_prostate_gland_VCaP	1.29625e-06	7.83535	0.999823
Prostate	rs6983267	ENCFF450QIY_ENCFF328ACZ_epithelium_prostate_gland_VCaP	1.29625e-06	7.83535	0.999792
Prostate	rs1417078	ENCFF450QIY_ENCFF328ACZ_epithelium_prostate_gland_VCaP	1.29625e-06	7.83535	0.999745
Prostate	rs9920314	ENCFF450QIY_ENCFF328ACZ_epithelium_prostate_gland_VCaP	1.29625e-06	7.83535	0.999725
Prostate	rs4962418	ENCFF450QIY_ENCFF328ACZ_epithelium_prostate_gland_VCaP	1.29625e-06	7.83535	0.999708
Prostate	rs757	ENCFF450QIY_ENCFF328ACZ_epithelium_prostate_gland_VCaP	1.29625e-06	7.83535	0.999707
Prostate	rs7977026	ENCFF450QIY_ENCFF328ACZ_epithelium_prostate_gland_VCaP	1.29625e-06	7.83535	0.999705
Prostate	rs1981254	ENCFF450QIY_ENCFF328ACZ_epithelium_prostate_gland_VCaP	1.29625e-06	7.83535	0.999693
Prostate	rs2018336	ENCFF450QIY_ENCFF328ACZ_epithelium_prostate_gland_VCaP	1.29625e-06	7.83535	0.999687
Prostate	rs16959642	ENCFF450QIY_ENCFF328ACZ_epithelium_prostate_gland_VCaP	1.29625e-06	7.83535	0.999682
Prostate	rs12594710	ENCFF450QIY_ENCFF328ACZ_epithelium_prostate_gland_VCaP	1.29625e-06	7.83535	0.99968
Prostate	rs11068799	ENCFF450QIY_ENCFF328ACZ_epithelium_prostate_gland_VCaP	1.29625e-06	7.83535	0.999679
Prostate	rs2280003	ENCFF450QIY_ENCFF328ACZ_epithelium_prostate_gland_VCaP	1.29625e-06	7.83535	0.99964
Prostate	rs2335052	ENCFF450QIY_ENCFF328ACZ_epithelium_prostate_gland_VCaP	1.29625e-06	7.83535	0.999638
Prostate	rs1978060	ENCFF450QIY_ENCFF328ACZ_epithelium_prostate_gland_VCaP	1.29625e-06	7.83535	0.999626
Prostate	rs2104598	ENCFF450QIY_ENCFF328ACZ_epithelium_prostate_gland_VCaP	1.29625e-06	7.83535	0.999555
Prostate	rs7295014	ENCFF450QIY_ENCFF328ACZ_epithelium_prostate_gland_VCaP	1.29625e-06	7.83535	0.999516
Prostate	rs6853490	ENCFF450QIY_ENCFF328ACZ_epithelium_prostate_gland_VCaP	1.29625e-06	7.83535	0.999423
Prostate	rs628031	ENCFF226UYQ_ENCFF478SCD_prostate_gland_C4_2B	1.53512e-06	5.69372	0.999182
Prostate	rs2303517	ENCFF019OYK_ENCFF956JBC_ENCFF041NZX_kidney_nephron_progenitor_cell	5.43182e-07	3.91215	0.997468
Prostate	rs2045377	UCEC	7.33686e-07	4.5855	0.996769
Prostate	rs2736098	STAD	7.70753e-07	3.54363	0.995757
Prostate	rs4242386	LUAD	5.00397e-07	3.75114	0.995066
Prostate	rs11083047	LNCAP	2.6653e-06	5.54349	0.99449
Prostate	rs2280003	PRAD	1.63342e-06	7.19321	0.994232
Prostate	rs13253950	PRAD	1.63342e-06	7.19321	0.993121
Prostate	rs2680708	Cancer_VCaP	1.07176e-06	4.81942	0.993046
Prostate	rs3753639	BRCA	5.27958e-07	3.30502	0.992127
Prostate	rs2303517	LUSC	7.28582e-07	3.56577	0.990343
Prostate	rs2335052	PRAD	1.63342e-06	7.19321	0.989841
Prostate	rs11071908	PRAD	1.63342e-06	7.19321	0.988666
Prostate	rs12594710	PRAD	1.63342e-06	7.19321	0.987583
Prostate	rs11685236	Zhang_Fetal_Cilliated	1.03408e-06	4.55259	0.987419
Prostate	rs77813514	PRAD	1.63342e-06	7.19321	0.987326
Prostate	rs11665748	LNCAP	2.6653e-06	5.54349	0.986686
Prostate	rs2189239	PRAD	1.63342e-06	7.19321	0.983932
Prostate	rs11073890	PRAD	1.63342e-06	7.19321	0.983873
Prostate	rs17122571	BRCA	5.27958e-07	3.30502	0.982146
Prostate	rs8072254	PRAD	1.63342e-06	7.19321	0.981451
Prostate	rs651164	Zhang_Chief	1.21699e-06	5.09565	0.981394
Prostate	rs9306894	ENCFF633ZGH_ENCFF127GNC_embryo_epithelium_neuroepithelial_stem_cell	5.82964e-07	3.53713	0.98105
Prostate	rs12445706	Zhang_Skin_Granular_Epidermal	9.11012e-07	3.22404	0.980433
Prostate	rs145922598	PRAD	1.63342e-06	7.19321	0.979471
Prostate	rs73913928	hepatocyte.ENCODE	1.05473e-06	3.50579	0.979066
Prostate	rs2241260	ENCFF206VZR_ENCFF101XPW_prostate_gland_22Rv1	9.93847e-07	5.29645	0.976718
Prostate	rs12881240	PRAD	1.63342e-06	7.19321	0.976423
Prostate	rs170568	Cancer_VCaP	1.07176e-06	4.81942	0.976305
Prostate	rs11587349	Zhang_Chief	1.21699e-06	5.09565	0.97605
Prostate	rs4919743	PRAD	1.63342e-06	7.19321	0.973836
Prostate	rs2902810	ENCFF010HOO_ENCFF354RCZ_epithelium_prostate_gland_epithelial_cell_of_prostate	6.03131e-07	3.84274	0.971693
Prostate	rs11043143	PRAD	1.63342e-06	7.19321	0.96919
Prostate	rs10875943	ENCFF633ZGH_ENCFF127GNC_embryo_epithelium_neuroepithelial_stem_cell	5.82964e-07	3.53713	0.968103
Prostate	rs12146493	HNSC	7.75669e-07	3.57277	0.967452
Prostate	rs116988298	PRAD	1.63342e-06	7.19321	0.965894
Prostate	rs6853490	PRAD	1.63342e-06	7.19321	0.96326
Prostate	rs35007589	Cancer_VCaP	1.07176e-06	4.81942	0.962374
Prostate	rs170568	Zhang_Chief	1.21699e-06	5.09565	0.961803
Prostate	rs2104598	PRAD	1.63342e-06	7.19321	0.960031
Prostate	rs7789194	PRAD	1.63342e-06	7.19321	0.956838
Prostate	rs11068799	PRAD	1.63342e-06	7.19321	0.956453
Prostate	rs11176001	ENCFF311XTL_ENCFF508ALM_epithelium_prostate_gland_RWPE2	4.14571e-07	3.03599	0.950434
Prostate	rs35334674	COAD	1.08463e-06	4.3057	0.948099
Prostate	rs144010281	Zhang_Fetal_Cilliated	1.03408e-06	4.55259	0.945431
Prostate	rs7141529	Zhang_Fetal_Cilliated	1.03408e-06	4.55259	0.944789
Prostate	rs118120053	PRAD	1.63342e-06	7.19321	0.942118
Prostate	rs28403598	HT29	1.59832e-06	4.44881	0.938523
Prostate	rs1978060	PRAD	1.63342e-06	7.19321	0.93362
Prostate	rs7977026	PRAD	1.63342e-06	7.19321	0.929398
Prostate	rs17122571	H1_Derived_Neuronal_Progenitor_Cultured_Cells.Roadmap	8.05207e-07	2.83053	0.928589
Prostate	rs7295014	PRAD	1.63342e-06	7.19321	0.925696
Prostate	rs7200336	PRAD	1.63342e-06	7.19321	0.919917
Prostate	rs28929474	CHOL	7.51439e-07	3.52203	0.919682
Prostate	rs1981254	PRAD	1.63342e-06	7.19321	0.919626
Prostate	rs12213882	COAD	1.08463e-06	4.3057	0.919193
Prostate	rs9857323	PRAD	1.63342e-06	7.19321	0.918022
Prostate	rs1417078	PRAD	1.63342e-06	7.19321	0.917568
Prostate	rs6983267	PRAD	1.63342e-06	7.19321	0.905934
Prostate	rs141845046	Cancer_VCaP	1.07176e-06	4.81942	0.905457
Prostate	rs2073349	Zhang_Fetal_Cilliated	1.03408e-06	4.55259	0.904849
Prostate	rs10886835	Zhang_Chief	1.21699e-06	5.09565	0.901141
Prostate	rs7313347	PC.9.ENCODE	6.51501e-07	2.34059	0.894712
Prostate	rs2814811	ENCFF085GPE_epithelium_exocrine_gland_mammary_gland_T47D	9.26796e-07	4.83704	0.892894
Prostate	rs75735517	Zhang_Skin_Eccrine_Epidermal	1.35995e-06	4.17173	0.892196
Prostate	rs9920314	PRAD	1.63342e-06	7.19321	0.889658
Prostate	rs4714485	PRAD	1.63342e-06	7.19321	0.880962
Prostate	rs7776540	BRCA	5.27958e-07	3.30502	0.874176
Prostate	rs12132669	ENCFF286QGB_ENCFF835JIA_ENCFF618RAO_ENCFF700SCP_NA_neural_progenitor_cell	5.84528e-07	2.86517	0.871552
Prostate	rs2066827	PRAD	1.63342e-06	7.19321	0.870785
Prostate	rs4962418	PRAD	1.63342e-06	7.19321	0.870628
Prostate	rs12300043	PRAD	1.63342e-06	7.19321	0.864128
Prostate	rs3786734	PRAD	1.63342e-06	7.19321	0.863821
Prostate	rs16959642	PRAD	1.63342e-06	7.19321	0.863497
Prostate	rs2045377	LUSC	7.28582e-07	3.56577	0.863362
Prostate	rs2073349	ENCFF019OYK_ENCFF956JBC_ENCFF041NZX_kidney_nephron_progenitor_cell	5.43182e-07	3.91215	0.860895
Prostate	rs2018336	PRAD	1.63342e-06	7.19321	0.860342
Prostate	rs6965016	PRAD	1.63342e-06	7.19321	0.854786
Prostate	rs11083979	PRAD	1.63342e-06	7.19321	0.854634
Prostate	rs66954791	ENCFF902EEH_ENCFF137IUT_ENCFF347LDC_ENCFF491FMJ_endocrine_gland_epithelium_exocrine_gland_liver_hepatocyte	6.2457e-07	3.17239	0.851417
Prostate	rs757	PRAD	1.63342e-06	7.19321	0.846847
Prostate	rs11263763	PRAD	1.63342e-06	7.19321	0.842007
Prostate	rs10119470	Zhang_Colon_Epithelial_1	7.32251e-07	3.27554	0.834788
Prostate	rs7246865	PRAD	1.63342e-06	7.19321	0.828206
Prostate	rs11863709	PRAD	1.63342e-06	7.19321	0.828049
Prostate	rs2871960	PRAD	1.63342e-06	7.19321	0.825113
Prostate	rs2430422	PRAD	1.63342e-06	7.19321	0.824659
Prostate	rs73909841	HT29	1.59832e-06	4.44881	0.816567
Prostate	rs2427341	LNCAP	2.6653e-06	5.54349	0.812937
Prostate	rs2766537	PRAD	1.63342e-06	7.19321	0.806583
Prostate	rs12379417	PRAD	1.63342e-06	7.19321	0.800955
Prostate	rs4711748	ENCFF085GPE_epithelium_exocrine_gland_mammary_gland_T47D	9.26796e-07	4.83704	0.800941
Prostate	rs73909841	COAD	1.08463e-06	4.3057	0.796706
Prostate	rs9929219	Zhang_Mammary_Basal_Epi	8.164e-07	3.73745	0.779204
Prostate	rs59175600	ENCFF287XRW_ENCFF872FDO_ENCFF110SOE_embryo_neuronal_stem_cell	8.79192e-07	3.92316	0.777488
Prostate	rs59175600	ENCFF019OYK_ENCFF956JBC_ENCFF041NZX_kidney_nephron_progenitor_cell	5.43182e-07	3.91215	0.775582
Prostate	rs10486567	LNCAP	2.6653e-06	5.54349	0.775143
Prostate	rs150958238	Cancer_VCaP	1.07176e-06	4.81942	0.766435
Prostate	rs9929219	BRCA	5.27958e-07	3.30502	0.76112
Prostate	rs9929219	ENCFF010HOO_ENCFF354RCZ_epithelium_prostate_gland_epithelial_cell_of_prostate	6.03131e-07	3.84274	0.759834
Prostate	rs9804460	Cancer_C4_2B	1.34436e-06	4.19361	0.757021
Prostate	rs9892132	Zhang_Enterochromaffin	7.73333e-07	2.6535	0.752803
Prostate	rs11685236	BRCA	5.27958e-07	3.30502	0.749472
Prostate	rs286926	PRAD	1.63342e-06	7.19321	0.749251
Prostate	rs9892132	Zhang_Enterocyte	5.01567e-07	2.63866	0.747187
Prostate	rs7290966	Cancer_LNCaP_clone_FGC_treated_with_1_nM_17b_hydroxy_17_methylestra_4_9_11_trien_3_one_for_12_hours	2.67434e-07	1.90539	0.741981
Prostate	rs12976534	Zhang_Fetal_Alveolar_Epithelial_1	8.81846e-07	3.81718	0.741096
Prostate	rs190887884	ENCFF731WPS_ENCFF167XIB_prostate_gland_22Rv1	1.03016e-06	5.48047	0.739648
Prostate	rs5995794	ENCFF010HOO_ENCFF354RCZ_epithelium_prostate_gland_epithelial_cell_of_prostate	6.03131e-07	3.84274	0.738486
Prostate	rs9929219	ENCFF052KDI_ENCFF923EZY_embryo_HUES48	4.85402e-07	3.09819	0.731196
Prostate	rs73909841	BRCA	5.27958e-07	3.30502	0.722466
Prostate	rs35334674	STAD	7.70753e-07	3.54363	0.722099
Prostate	rs10993994	HT29	1.59832e-06	4.44881	0.708526
Prostate	rs73909841	LUAD	5.00397e-07	3.75114	0.707813
Prostate	rs114895445	PRAD	1.63342e-06	7.19321	0.704703
Prostate	rs11685236	HNSC	7.75669e-07	3.57277	0.704423
Prostate	rs66954791	ENCFF978IHV_ENCFF221TSA_ENCFF619JXN_ENCFF227NGR_colon_intestine_large_intestine_Caco_2	1.10849e-06	2.72405	0.702274
Prostate	rs12976534	LUSC	7.28582e-07	3.56577	0.702168
Prostate	rs11031784	ENCFF085GPE_epithelium_exocrine_gland_mammary_gland_T47D	9.26796e-07	4.83704	0.700818
Prostate	rs66954791	ENCFF690UGP_blood_bodily_fluid_CD8_positive_alpha_beta_T_cell	9.21214e-07	2.0369	0.691225
Prostate	rs35334674	LoVo	9.53246e-07	3.39651	0.690075
Prostate	rs35692651	ENCFF220VQO_ENCFF394XIU_embryo_mesodermal_cell	7.09151e-07	3.19233	0.683125
Prostate	rs344122	ENCFF097WPE_ENCFF264HCG_NA_Calu3	6.25629e-07	3.54219	0.67994
Prostate	rs344122	ENCFF019OYK_ENCFF956JBC_ENCFF041NZX_kidney_nephron_progenitor_cell	5.43182e-07	3.91215	0.678937
Prostate	rs12976534	BRCA	5.27958e-07	3.30502	0.678137
Prostate	rs3822849	ENCFF633ZGH_ENCFF127GNC_embryo_epithelium_neuroepithelial_stem_cell	5.82964e-07	3.53713	0.673273
Prostate	rs59175600	ENCFF633ZGH_ENCFF127GNC_embryo_epithelium_neuroepithelial_stem_cell	5.82964e-07	3.53713	0.671281
Prostate	rs141845046	ENCFF731WPS_ENCFF167XIB_prostate_gland_22Rv1	1.03016e-06	5.48047	0.669792
Prostate	rs344122	CHOL	7.51439e-07	3.52203	0.666352
Prostate	rs10486567	BRCA	5.27958e-07	3.30502	0.665814
Prostate	rs59175600	ENCFF008WQX_ENCFF994HCY_embryo_ectodermal_cell	7.13374e-07	3.54765	0.66441
Prostate	rs3751723	PRAD	1.63342e-06	7.19321	0.657552
Prostate	rs3822849	ENCFF019OYK_ENCFF956JBC_ENCFF041NZX_kidney_nephron_progenitor_cell	5.43182e-07	3.91215	0.657304
Prostate	rs11685236	ENCFF514SPT_ENCFF167ZCR_ENCFF365EIN_bronchus_epithelium_lung_bronchial_epithelial_cell	5.06021e-07	3.25203	0.656793
Prostate	rs10486567	ENCFF348HVC_ENCFF486AVY_epithelium_prostate_gland_LNCaP_clone_FGC	1.03684e-06	4.62498	0.65452
Prostate	rs344122	BRCA	5.27958e-07	3.30502	0.649807
Prostate	rs73909841	H1_Derived_Neuronal_Progenitor_Cultured_Cells.Roadmap	8.05207e-07	2.83053	0.645537
Prostate	rs12213882	BRCA	5.27958e-07	3.30502	0.643581
Prostate	rs10993994	STAD	7.70753e-07	3.54363	0.64254
Prostate	rs12213882	LUSC	7.28582e-07	3.56577	0.64055
Prostate	rs73913928	Zhang_Fetal_SyncitioCytotrophoblast	3.6448e-07	2.27561	0.636236
Prostate	rs10993994	Zhang_Foveolar	9.53148e-07	4.10279	0.636172
Prostate	rs12213882	STAD	7.70753e-07	3.54363	0.631409
Prostate	rs73913928	BLCA	4.33502e-07	2.21422	0.630535
Prostate	rs2814811	Zhang_Fetal_Cilliated	1.03408e-06	4.55259	0.627601
Prostate	rs3822849	ENCFF731WPS_ENCFF167XIB_prostate_gland_22Rv1	1.03016e-06	5.48047	0.625545
Prostate	rs1548518	PRAD	1.63342e-06	7.19321	0.625441
Prostate	rs28403598	COAD	1.08463e-06	4.3057	0.623968
Prostate	rs5995794	LUAD	5.00397e-07	3.75114	0.60959
Prostate	rs3822849	ENCFF206VZR_ENCFF101XPW_prostate_gland_22Rv1	9.93847e-07	5.29645	0.606768
Prostate	rs9526673	ENCFF019OYK_ENCFF956JBC_ENCFF041NZX_kidney_nephron_progenitor_cell	5.43182e-07	3.91215	0.605412
Prostate	rs329117	PRAD	1.63342e-06	7.19321	0.601765
Prostate	rs59175600	ENCFF034NYB_ENCFF630UZH_ENCFF900FBY_NA_neural_progenitor_cell	1.55771e-07	0.991244	0.600533
Prostate	rs59175600	ENCFF986LEV_embryo_radial_glial_cell	7.08443e-07	2.95144	0.600327
Prostate	rs9929219	ENCFF311XTL_ENCFF508ALM_epithelium_prostate_gland_RWPE2	4.14571e-07	3.03599	0.5985
Prostate	rs57314858	PRAD	1.63342e-06	7.19321	0.596552
Prostate	rs10993994	ENCFF151RWB_colon_epithelium_intestine_large_intestine_HT_29	1.29791e-06	4.12227	0.594765
Prostate	rs59175600	Epithelial_myoepithelial_cell_of_mammary_gland_female_adult__36_years_	1.46131e-07	1.02878	0.594238
Prostate	rs12976534	Zhang_Mammary_Luminal_Epi_2	9.39304e-07	3.1422	0.590156
Prostate	rs10486567	ENCFF731WPS_ENCFF167XIB_prostate_gland_22Rv1	1.03016e-06	5.48047	0.586724
Prostate	rs59175600	ENCFF084BWL_ENCFF156YLW_embryo_endodermal_cell	1.55815e-07	1.05613	0.58518
Prostate	rs344122	ENCFF226UYQ_ENCFF478SCD_prostate_gland_C4_2B	1.53512e-06	5.69372	0.581288
Prostate	rs5995794	Zhang_Mammary_Basal_Epi	8.164e-07	3.73745	0.579875
Prostate	rs59175600	Epithelial_myoepithelial_cell_of_mammary_gland_female_adult__33_years_	8.64376e-08	0.615293	0.57861
Prostate	rs9526673	ENCFF731WPS_ENCFF167XIB_prostate_gland_22Rv1	1.03016e-06	5.48047	0.577606
Prostate	rs10993994	COAD	1.08463e-06	4.3057	0.574265
Prostate	rs150958238	Zhang_Chief	1.21699e-06	5.09565	0.574214
Prostate	rs170568	ENCFF019OYK_ENCFF956JBC_ENCFF041NZX_kidney_nephron_progenitor_cell	5.43182e-07	3.91215	0.572907
Prostate	rs9526673	ENCFF206VZR_ENCFF101XPW_prostate_gland_22Rv1	9.93847e-07	5.29645	0.565432
Prostate	rs2680708	BRCA	5.27958e-07	3.30502	0.564657
Prostate	rs3135718	BRCA	5.27958e-07	3.30502	0.560974
Prostate	rs9526673	ENCFF439DDQ_ENCFF885SUR_ENCFF128UTY_epithelium_kidney_HEK293	5.7719e-07	3.70972	0.560706
Prostate	rs10486567	ENCFF206VZR_ENCFF101XPW_prostate_gland_22Rv1	9.93847e-07	5.29645	0.560692
Prostate	rs3822849	ENCFF244FXK_ENCFF422UWB_breast_fibroblast_of_breast	5.94474e-08	0.422394	0.553106
Prostate	rs66954791	ENCFF578WNN_endocrine_gland_epithelium_exocrine_gland_liver_HuH_7	9.73759e-07	1.42245	0.552424
Prostate	rs3822849	ENCFF295CPY_ENCFF694IFY_blood_bodily_fluid_CD4_positive_alpha_beta_T_cell	3.54135e-08	0.328405	0.549997
Prostate	rs9526673	ENCFF895OTG_ENCFF699SOM_blood_bodily_fluid_Loucy	9.64858e-08	0.609392	0.54777
Prostate	rs75735517	Zhang_Mammary_Basal_Epi	8.164e-07	3.73745	0.547213
Prostate	rs10993994	LUAD	5.00397e-07	3.75114	0.545623
Prostate	rs10486567	ENCFF226UYQ_ENCFF478SCD_prostate_gland_C4_2B	1.53512e-06	5.69372	0.543634
Prostate	rs11874858	LNCAP	2.6653e-06	5.54349	0.542991
Prostate	rs9526673	ENCFF477PME_ENCFF778FKR_ENCFF650WNL_bone_element_KMS_11	5.20296e-08	0.367462	0.540445
Prostate	rs66954791	ENCFF631PJY_ENCFF309NNB_embryo_H7	2.41736e-08	0.176632	0.539055
Prostate	rs74504320	PRAD	1.63342e-06	7.19321	0.534289
Prostate	rs73909841	MDA.MB.231	6.66322e-07	2.41209	0.533025
Prostate	rs3135718	CHOL	7.51439e-07	3.52203	0.532404
Prostate	rs344122	Zhang_Fetal_Retinal_Progenitor_1	1.3909e-08	0.0831337	0.531868
Prostate	rs9526673	ENCFF398AIV_ENCFF313VVF_ENCFF766DBY_NA_DOHH2	7.74198e-09	0.0700827	0.5317
Prostate	rs10993994	Zhang_SI_Goblet	8.13519e-07	3.11993	0.525098
Prostate	rs10993994	Zhang_Fetal_Goblet	4.65226e-07	1.50506	0.523982
Prostate	rs344122	KIRP	7.98122e-08	0.601793	0.523209
Prostate	rs2474694	PRAD	1.63342e-06	7.19321	0.522731
Prostate	rs12976534	Zhang_Mammary_Epithelial	5.00733e-07	2.79872	0.522728
Prostate	rs12213882	HAP1	4.4094e-07	1.69229	0.521655
Prostate	rs12213882	LIHC	3.27811e-07	2.51232	0.521353
Prostate	rs7929203	Zhang_Mammary_Luminal_Epi_1	1.00562e-06	4.5978	0.520375
Prostate	rs9526673	ENCFF191YWL_ENCFF177VFG_NA_neurosphere	1.97175e-07	1.09417	0.5157
Prostate	rs10993994	Zhang_Fetal_Enterocyte_3	5.50646e-07	2.52655	0.5156
Prostate	rs9526673	ENCFF422ACL_ENCFF895AAJ_ENCFF231ZBE_bone_element_bone_marrow_OCI_LY1	5.68671e-08	0.591066	0.515457
Prostate	rs9526673	Zhang_Fetal_Thymocyte	9.06735e-08	0.516857	0.515269
Prostate	rs9526673	ENCFF185LXV_ENCFF135ZDR_ENCFF350HLL_NA_SU_DHL_6	1.02898e-07	0.781725	0.515206
Prostate	rs9929219	ENCFF068LDW_ENCFF367MFD_ENCFF334OFY_lung_A549	2.90134e-07	2.11031	0.511017
Prostate	rs10993994	ESCA	7.57324e-07	1.80086	0.509816
Prostate	rs16837903	PRAD	1.63342e-06	7.19321	0.505909
Prostate	rs10749415	COAD	1.08463e-06	4.3057	0.505808
Colorectal	rs7101850	COAD	1.7792e-06	6.45051	1
Colorectal	rs35943851	COAD	1.7792e-06	6.45051	0.999936
Colorectal	rs12821018	BRCA	2.75386e-07	1.91311	0.786061
Colorectal	rs12821018	LUSC	3.40815e-07	1.67812	0.713867
Lung	rs62329699	Cancer_MM_1S	1.17591e-06	1.80296	0.575061
Lung	rs62329699	ENCFF387DGS_blood_bodily_fluid_T_helper_1_cell	6.58966e-07	1.79767	0.571898
Lung	rs62329699	ENCFF548LNV_blood_bodily_fluid_NAMALWA	6.69992e-07	1.56305	0.562046
Lung	rs62329699	LUSC	3.50894e-07	1.48448	0.56189
Lung	rs62329699	ENCFF794WMH_ENCFF094QHV_blood_bodily_fluid_Jurkat_Clone_E6_1	4.62812e-07	1.36063	0.556129
Lung	rs62329699	ENCFF066TDJ_blood_bodily_fluid_NAMALWA	5.61281e-07	1.25945	0.551762
Lung	rs62329699	ENCFF140GVM_pancreas_8988T	5.03302e-07	0.9275	0.545873
Lung	rs62329699	BLCA	1.22959e-07	0.703503	0.541728
Lung	rs62329699	ENCFF886SZK_ENCFF665FQE_ENCFF191NJM_blood_bodily_fluid_stimulated_activated_naive_CD8_positive_alpha_beta_T_cell	4.38913e-07	0.756639	0.54104
Lung	rs62329699	SK.N.SH.ENCODE	6.86226e-07	0.60891	0.540369
Lung	rs62329699	Zhang_Esophageal_Epithelial	6.96067e-08	0.304529	0.537226
Lung	rs62329699	ENCFF422ACL_ENCFF895AAJ_ENCFF231ZBE_bone_element_bone_marrow_OCI_LY1	6.00142e-08	0.352973	0.537191
Lung	rs62329699	ENCFF341HKW_blood_bodily_fluid_GM12892	1.22489e-07	0.292769	0.536917
Renal	rs7939830	KIRC	1.59943e-06	4.69037	0.989091
Renal	rs179784	KIRC	1.59943e-06	4.69037	0.971886
Renal	rs11023840	KIRC	1.59943e-06	4.69037	0.966579
Renal	rs17287370	KIRC	1.59943e-06	4.69037	0.959726
Renal	rs4903064	KIRC	1.59943e-06	4.69037	0.955784
Renal	rs60615153	KIRC	1.59943e-06	4.69037	0.893806
Renal	rs117340652	KIRC	1.59943e-06	4.69037	0.888188
Renal	rs10141867	KIRC	1.59943e-06	4.69037	0.887368
Renal	rs3807306	KIRC	1.59943e-06	4.69037	0.8768
Renal	rs368427206	KIRC	1.59943e-06	4.69037	0.869623
Renal	rs762624	KIRC	1.59943e-06	4.69037	0.868929
Renal	rs12614953	KIRC	1.59943e-06	4.69037	0.865916
Renal	rs4869978	KIRC	1.59943e-06	4.69037	0.862101
Renal	rs10211665	KIRC	1.59943e-06	4.69037	0.859427
Renal	rs35384815	Zhang_Fetal_Hepatoblast	7.65587e-07	2.84592	0.855128
Renal	rs2241260	KIRC	1.59943e-06	4.69037	0.842074
Renal	rs2979489	KIRC	1.59943e-06	4.69037	0.790494
Renal	rs6470588	STAD	5.52427e-07	2.82272	0.773429
Renal	rs2881324	ENCFF625VJJ_blood_bodily_fluid_lymph_node_KOPT_K1	2.83826e-07	1.38047	0.765261
Renal	rs12814794	ENCFF836MHB_ENCFF223PYO_ENCFF874ELT_epithelium_kidney_epithelial_cell_of_proximal_tubule	1.2813e-06	4.07429	0.738186
Renal	rs28649851	A673.ENCODE	1.31043e-06	3.11957	0.737654
Renal	rs2881324	ENCFF399KTR_ENCFF955PAU_ENCFF334OZC_blood_vessel_epithelium_extraembryonic_component_placenta_vasculature_vein_endothelial_cell_of_umbilical_vein	2.85004e-07	1.12606	0.73461
Renal	rs6470588	UCEC	5.35495e-07	2.23796	0.684647
Renal	rs6470588	BRCA	3.16098e-07	2.14831	0.683713
Renal	rs35384815	Zhang_Fetal_Macrophage_Hepatic_3	8.8466e-07	2.25989	0.654045
Renal	rs6470588	ESCA	8.40157e-07	1.828	0.630145
Renal	rs35384815	Cancer_Loucy	4.87731e-07	1.5014	0.629638
Renal	rs6470588	LUSC	4.56421e-07	1.76744	0.629101
Renal	rs4809361	H7	1.6812e-06	2.82962	0.615935
Renal	rs77401228	Zhang_Fetal_Astrocyte_3	9.00874e-07	2.05926	0.611691
Renal	rs6470588	COAD	3.62985e-07	1.58676	0.606436
Renal	rs77401228	Zhang_Fetal_Enterocyte_2	5.46347e-07	1.95443	0.600025
Renal	rs35384815	ENCFF024WWN_ENCFF668LGR_ENCFF786GSZ_bone_element_bone_marrow_immune_organ_lymph_node_OCI_LY3	2.68609e-07	1.21997	0.598428
Renal	rs7084454	ENCFF220VQO_ENCFF394XIU_embryo_mesodermal_cell	1.33285e-06	3.73018	0.596165
Renal	rs77401228	Zhang_Fetal_Retinal_Progenitor_2	8.70234e-07	1.69009	0.58152
Renal	rs6470588	HNSC	3.78156e-07	1.10103	0.579645
Renal	rs34856996	ENCFF341HKW_blood_bodily_fluid_GM12892	8.56154e-07	1.63022	0.573742
Renal	rs77401228	Zhang_Fetal_Enterocyte_1	3.41682e-07	1.43519	0.566601
Renal	rs77401228	ENCFF448WTR_bone_element_bone_marrow_L1_S8	4.02849e-07	1.32896	0.56542
Renal	rs77401228	Zhang_Fetal_Enterocyte_3	4.51415e-07	1.34638	0.560105
Renal	rs7734992	ENCFF237RRL_ENCFF902IOE_connective_tissue_lung_WI38	5.21961e-07	1.59944	0.55903
Renal	rs77401228	ENCFF962MQB_embryo_extraembryonic_component_trophoblast_cell	2.1669e-07	1.12705	0.556973
Renal	rs77401228	ENCFF597FNR_embryo_extraembryonic_component_trophoblast_cell	2.66893e-07	1.1353	0.5563
Renal	rs77401228	Zhang_Fetal_Excitatory_Neuron_10	4.70497e-07	1.12891	0.552016
Renal	rs7734992	ENCFF933EUW_blood_bodily_fluid_GM12891	8.21358e-07	1.67584	0.549269
Renal	rs7734992	ENCFF832BVB_ENCFF350OLM_ENCFF781ZDY_blood_bodily_fluid_B_cell	7.13205e-07	1.67629	0.549025
Renal	rs77401228	ENCFF039CCA_embryo_extraembryonic_component_trophoblast_cell	1.25226e-07	0.586306	0.540568
Renal	rs7734992	ENCFF140GVM_pancreas_8988T	6.10993e-07	1.4702	0.537014
Renal	rs7734992	ENCFF086MWH_ENCFF099XXL_ENCFF076NHL_epithelium_prostate_gland_LNCaP_clone_FGC	6.13186e-07	1.40508	0.529679
Renal	rs117015446	Cancer_HuH_7	3.34483e-07	1.47916	0.527875
Renal	rs9874517	Zhang_Hepatocyte	8.0134e-07	2.94201	0.526409
Renal	rs117015446	Epithelial_myoepithelial_cell_of_mammary_gland_female_adult__33_years_	3.73241e-07	1.35618	0.524347
Renal	rs7734992	ENCFF755OEB_blood_bodily_fluid_peripheral_blood_mononuclear_cell	7.82432e-07	1.25088	0.524321
Renal	rs117015446	HSC_B_cell_hematopoietic_multipotent_progenitor_cell_treated_with_interleukin_3_for_6_days__kit_ligand_for_6_days__hydrocortisone_succinate_for_6_days__erythropoietin_for_6_days	2.93045e-07	1.07899	0.517465
Renal	rs117015446	Cancer_HuH_7_5	1.70525e-07	0.877196	0.513435
Renal	rs117015446	ENCFF281VSR_ENCFF152TPG_ENCFF194JWL_bone_element_SJSA1	4.06703e-07	0.801406	0.512588
Renal	rs7734992	ENCFF281VSR_ENCFF152TPG_ENCFF194JWL_bone_element_SJSA1	4.06703e-07	0.801406	0.511842
Renal	rs117015446	Other_foreskin_melanocyte_male_newborn	2.36507e-07	0.684205	0.510665
Renal	rs131813	LUAD	5.6924e-07	2.45743	0.506271
Bladder	rs72826305	Zhang_Fetal_Ureteric_Bud	1.77655e-06	3.48491	0.988315
Bladder	rs17186926	ENCFF227KZN_epithelium_lung_NCI_H460	1.49435e-06	2.32836	0.777956
Bladder	rs72846733	Zhang_Fetal_Ureteric_Bud	1.77655e-06	3.48491	0.732572
Bladder	rs5750711	ENCFF623TJB_ENCFF465MDM_ENCFF907RYE_ENCFF936QRH_lung_PC_9	1.64371e-06	2.59411	0.592986
Bladder	rs5750711	BLCA	1.45331e-06	2.2613	0.564746
Bladder	rs5750711	Zhang_Esophageal_Epithelial	1.12455e-06	2.27318	0.562326
Bladder	rs5750711	ENCFF085GPE_epithelium_exocrine_gland_mammary_gland_T47D	8.53282e-07	1.988	0.528805
Bladder	rs5750711	Liver_hepatocyte	5.17319e-07	1.47482	0.519245
Bladder	rs5750711	ENCFF843JKM_ENCFF727PNB_ENCFF004BGC_embryo_extraembryonic_component_trophoblast_cell	7.82563e-07	1.82454	0.516391
Bladder	rs5750711	ENCFF325MYZ_embryo_extraembryonic_component_trophoblast_cell	6.83539e-07	1.81543	0.512476

### Sheet: S4
Table S4. Details on the 489 putative {regulatory SNP-context-gene-cancer} quadruplets satisfying both the CT-FM-SNP PIP ≥ 0.5 the cS2G score ≥ 0.5 criteria.
Cancer type	SNP	Gene	cS2G score	cS2G INFO	Annotation name	S-LDSC coefficient	S-LDSC Z-score	CT-FM-SNP PIP
Breast	rs68056147	LINC-PINT	0.798	|GTeX_Finemapped=1	Zhang_Mammary_Luminal_Epi_1	1.83985e-06	5.29505	0.998371
Breast	rs4233486	COL9A2	0.798	|GTeX_Finemapped=1	Zhang_Mammary_Basal_Epi	1.50412e-06	5.16315	0.997142
Breast	rs10206829	OSR1	1	|ABC=1	Zhang_Mammary_Basal_Epi	1.50412e-06	5.16315	0.993009
Breast	rs6882235	EMB	1	|ABC=1	Zhang_Mammary_Epithelial	1.14052e-06	3.75293	0.991935
Breast	rs6542593	INHBB	1	|GTeX_Finemapped=1|EpiMap=1|Roadmap=1|ABC=1	ENCFF085GPE_epithelium_exocrine_gland_mammary_gland_T47D	1.60432e-06	4.66795	0.990088
Breast	rs1264590	GRHL2	1	|EpiMap=1|Roadmap=1|PCHiC_Jung=1	ENCFF085GPE_epithelium_exocrine_gland_mammary_gland_T47D	1.60432e-06	4.66795	0.982361
Breast	rs6725482	TNS1	0.99	|Promoter=1|PCHiC_Jung=1	Zhang_Mammary_Luminal_Epi_1	1.83985e-06	5.29505	0.981686
Breast	rs1973765	LSP1	0.907	|Promoter=1|ABC=1	Zhang_Mammary_Luminal_Epi_1	1.83985e-06	5.29505	0.980553
Breast	rs72658084	HNF4G	1	|EpiMap=1|Roadmap=1|ABC=1	Zhang_Mammary_Luminal_Epi_1	1.83985e-06	5.29505	0.969265
Breast	rs762817	RHBDD3	0.945	|GTeX_Finemapped=1|eQTLGen_Finemapped=1|Roadmap=1	Zhang_Mammary_Epithelial	1.14052e-06	3.75293	0.967768
Breast	rs170801	AQP4	1	|EpiMap=1	ENCFF085GPE_epithelium_exocrine_gland_mammary_gland_T47D	1.60432e-06	4.66795	0.961458
Breast	rs17841509	PTRF	1	|EpiMap=1|Roadmap=1|ABC=1	Zhang_Mammary_Basal_Epi	1.50412e-06	5.16315	0.96033
Breast	rs1738380	ESR1	1	|EpiMap=1|Roadmap=1	UCEC	8.89014e-07	4.0335	0.958897
Breast	rs4702	FURIN	0.509	|Exon=1|GTeX_Finemapped=1	LUAD	7.78731e-07	3.86875	0.9544
Breast	rs7240205	TAF4B	1	|ABC=1	Zhang_Mammary_Luminal_Epi_1	1.83985e-06	5.29505	0.946138
Breast	rs2981579	FGFR2	1	|EpiMap=1|Roadmap=1	ENCFF085GPE_epithelium_exocrine_gland_mammary_gland_T47D	1.60432e-06	4.66795	0.935037
Breast	rs743605	DLX2	1	|Exon=1|GTeX_Finemapped=1|Roadmap=1|ABC=1|Cicero=1	ENCFF085GPE_epithelium_exocrine_gland_mammary_gland_T47D	1.60432e-06	4.66795	0.911841
Breast	rs12890307	SRP54	1	|Exon=1|ABC=1	ENCFF085GPE_epithelium_exocrine_gland_mammary_gland_T47D	1.60432e-06	4.66795	0.904232
Breast	rs405447	RANBP9	1	|GTeX_Finemapped=1|Roadmap=1|ABC=1	UCEC	8.89014e-07	4.0335	0.900468
Breast	rs59142122	FOXN3	1	|PCHiC_Javierre=1|PCHiC_Jung=1|ABC=1	Zhang_Mammary_Basal_Epi	1.50412e-06	5.16315	0.873984
Breast	rs4808616	ABHD8	0.516	|Exon=1|GTeX_Finemapped=1|ABC=1	BRCA	7.43704e-07	3.16316	0.86189
Breast	rs607518	ANXA9	0.991	|Exon=1|GTeX_Finemapped=1|EpiMap=1|Roadmap=1	ENCFF085GPE_epithelium_exocrine_gland_mammary_gland_T47D	1.60432e-06	4.66795	0.849736
Breast	rs13010627	CASP10	1	|Exon=1|Roadmap=1|ABC=1	LUAD	7.78731e-07	3.86875	0.823042
Breast	rs28539243	IRX5	1	|EpiMap=1|ABC=1	UCEC	8.89014e-07	4.0335	0.821909
Breast	rs62331150	TET2	1	|Promoter=1|ABC=1	ENCFF085GPE_epithelium_exocrine_gland_mammary_gland_T47D	1.60432e-06	4.66795	0.808662
Breast	rs10923578	TBX15	1	|EpiMap=1	LUAD	7.78731e-07	3.86875	0.798988
Breast	rs910416	ESR1	1	|ABC=1	Zhang_Mammary_Luminal_Epi_1	1.83985e-06	5.29505	0.766652
Breast	rs2672860	HNF4G	0.655	|EpiMap=1|Roadmap=1	Zhang_Fetal_Enterocyte_3	4.63151e-07	1.91923	0.752359
Breast	rs2672860	HNF4G	0.655	|EpiMap=1|Roadmap=1	ENCFF216WFR_ENCFF118JRY_ENCFF475BOH_musculature_of_body_smooth_muscle_cell	2.91686e-07	1.89504	0.746822
Breast	rs4808616	ABHD8	0.516	|Exon=1|GTeX_Finemapped=1|ABC=1	LUSC	5.41139e-07	2.83119	0.733237
Breast	rs3217992	CDKN2B	0.981	|Exon=1	ENCFF216WFR_ENCFF118JRY_ENCFF475BOH_musculature_of_body_smooth_muscle_cell	2.91686e-07	1.89504	0.708404
Breast	rs72722756	MYC	0.828	|EpiMap=1|PCHiC_Javierre=0.500|ABC=0.500	Zhang_Airway_Goblet	1.36502e-06	4.20412	0.707344
Breast	rs3217992	CDKN2B	0.981	|Exon=1	ENCFF682AUG_ENCFF791BNP_connective_tissue_lung_WI38	4.2132e-07	1.63337	0.686277
Breast	rs11205303	MTMR11	1	|Exon=1|EpiMap=1|Roadmap=1	ENCFF206VZR_ENCFF101XPW_prostate_gland_22Rv1	4.71813e-07	2.10719	0.667316
Breast	rs170801	AQP4	1	|EpiMap=1	Zhang_Club	1.42409e-06	4.16035	0.661541
Breast	rs3217992	CDKN2B	0.981	|Exon=1	Cancer_KMS_11	5.38821e-07	1.18574	0.659582
Breast	rs1155705	TGFBR2	1	|Exon=1|EpiMap=1|PCHiC_Javierre=1|PCHiC_Jung=1|ABC=1	Zhang_Mammary_Luminal_Epi_1	1.83985e-06	5.29505	0.655868
Breast	rs2853669	TERT	0.99	|Promoter=1|ABC=1	Zhang_Mammary_Luminal_Epi_1	1.83985e-06	5.29505	0.653215
Breast	rs3769821	CASP8	0.991	|Promoter=1|GTeX_Finemapped=1|Roadmap=1	Zhang_Mammary_Luminal_Epi_1	1.83985e-06	5.29505	0.652638
Breast	rs3217992	CDKN2B	0.981	|Exon=1	ENCFF439DDQ_ENCFF885SUR_ENCFF128UTY_epithelium_kidney_HEK293	3.057e-07	1.14229	0.652264
Breast	rs3217992	CDKN2B	0.981	|Exon=1	Cancer_OCI_LY1	2.64658e-07	1.03161	0.650972
Breast	rs4808616	ABHD8	0.516	|Exon=1|GTeX_Finemapped=1|ABC=1	osteoblast.ENCODE	5.26506e-07	1.73147	0.649409
Breast	rs9286836	NUDT17	1	|Promoter=1|GTeX_Finemapped=1|EpiMap=1|Roadmap=1|ABC=1	Zhang_Mammary_Luminal_Epi_1	1.83985e-06	5.29505	0.647475
Breast	rs58847541	FBXO32	1	|EpiMap=1|PCHiC_Jung=1	Zhang_Mammary_Luminal_Epi_1	1.83985e-06	5.29505	0.645676
Breast	rs3814960	CDKN2A	1	|Exon=1|Roadmap=1|ABC=1	Zhang_Mammary_Luminal_Epi_1	1.83985e-06	5.29505	0.645352
Breast	rs17221744	TXNIP	1	|Roadmap=1|ABC=1	LUAD	7.78731e-07	3.86875	0.633608
Breast	rs3814316	TRIM46	0.739	|Exon=1	Zhang_Mammary_Luminal_Epi_1	1.83985e-06	5.29505	0.631293
Breast	rs16885969	AC022431.2	0.92	|GTeX_Finemapped=1|eQTLGen_Finemapped=1|ABC=1	Zhang_Mammary_Luminal_Epi_1	1.83985e-06	5.29505	0.631258
Breast	rs72932523	TPCN2	0.798	|GTeX_Finemapped=1	Zhang_Airway_Goblet	1.36502e-06	4.20412	0.628484
Breast	rs3217992	CDKN2B	0.981	|Exon=1	ENCFF790FMB_ENCFF749RKS_blood_bodily_fluid_CD14_positive_monocyte	9.35508e-08	0.514693	0.627931
Breast	rs2992756	KLHDC7A	1	|Promoter=1|GTeX_Finemapped=1|EpiMap=1|Roadmap=1|ABC=1|Cicero=1	Zhang_Mammary_Luminal_Epi_1	1.83985e-06	5.29505	0.626146
Breast	rs12543549	MYC	0.655	|EpiMap=1	Zhang_Mammary_Luminal_Epi_1	1.83985e-06	5.29505	0.625219
Breast	rs8082452	CBX8	1	|Promoter=1|ABC=1	Zhang_Mammary_Luminal_Epi_1	1.83985e-06	5.29505	0.623283
Breast	rs35383942	PHLDA3	1	|Exon=1|Roadmap=1|ABC=1|Cicero=1	Zhang_Mammary_Luminal_Epi_1	1.83985e-06	5.29505	0.62307
Breast	rs4808616	ABHD8	0.516	|Exon=1|GTeX_Finemapped=1|ABC=1	Cancer_KMS_11	5.38821e-07	1.18574	0.613747
Breast	rs4808616	ABHD8	0.516	|Exon=1|GTeX_Finemapped=1|ABC=1	Cancer_Ishikawa_treated_with_10_nM_17b_estradiol_for_30_minutes	3.40369e-07	1.18634	0.610324
Breast	rs2672860	HNF4G	0.655	|EpiMap=1|Roadmap=1	Cancer_Panc1	1.45733e-07	0.693942	0.596717
Breast	rs4808616	ABHD8	0.516	|Exon=1|GTeX_Finemapped=1|ABC=1	Cancer_SU_DHL_6	7.3339e-08	0.294185	0.587756
Breast	rs4808616	ABHD8	0.516	|Exon=1|GTeX_Finemapped=1|ABC=1	CD8.positive_alpha.beta_T_cell.ENCODE	7.74271e-08	0.244906	0.586339
Breast	rs4808616	ABHD8	0.516	|Exon=1|GTeX_Finemapped=1|ABC=1	B_cell.ENCODE	2.82497e-08	0.0844067	0.586274
Breast	rs45437097	CCDC88C	1	|Exon=1|Roadmap=1|ABC=1|Cicero=1	UCEC	8.89014e-07	4.0335	0.573289
Breast	rs2420939	FGFR2	1	|ABC=1	Zhang_Mammary_Epithelial	1.14052e-06	3.75293	0.572264
Breast	rs16991615	MCM8	1	|Exon=1|EpiMap=1	ENCFF102ULC_ENCFF527UAI_epithelium_exocrine_gland_mouth_ACC112	4.4351e-07	2.62375	0.563862
Breast	rs45437097	CCDC88C	1	|Exon=1|Roadmap=1|ABC=1|Cicero=1	LUAD	7.78731e-07	3.86875	0.549543
Breast	rs170801	AQP4	1	|EpiMap=1	PRAD	6.3487e-07	3.42903	0.545053
Breast	rs170801	AQP4	1	|EpiMap=1	BRCA	7.43704e-07	3.16316	0.5341
Breast	rs10206829	OSR1	1	|ABC=1	Zhang_Cardiac_Fibroblast	7.91424e-07	3.70959	0.514786
Breast	rs10206829	OSR1	1	|ABC=1	Zhang_Fibro_Epithelial	1.1262e-06	3.99196	0.509916
Breast	rs170801	AQP4	1	|EpiMap=1	Zhang_Follicular	6.3156e-07	2.86766	0.508531
Breast	rs11135046	EBF1	1	|EpiMap=1	ENCFF361BTT_connective_tissue_skin_of_body_fibroblast_of_dermis	8.18449e-07	3.58241	0.501475
ER+ Breast	rs68056147	LINC-PINT	0.798	|GTeX_Finemapped=1	Zhang_Mammary_Luminal_Epi_1	2.33283e-06	5.14859	0.997791
ER+ Breast	rs6725482	TNS1	0.99	|Promoter=1|PCHiC_Jung=1	Zhang_Mammary_Luminal_Epi_1	2.33283e-06	5.14859	0.989282
ER+ Breast	rs6542593	INHBB	1	|GTeX_Finemapped=1|EpiMap=1|Roadmap=1|ABC=1	ENCFF085GPE_epithelium_exocrine_gland_mammary_gland_T47D	2.13233e-06	4.76806	0.987132
ER+ Breast	rs170801	AQP4	1	|EpiMap=1	ENCFF085GPE_epithelium_exocrine_gland_mammary_gland_T47D	2.13233e-06	4.76806	0.985981
ER+ Breast	rs6882235	EMB	1	|ABC=1	Zhang_Mammary_Epithelial	1.30101e-06	3.62417	0.984632
ER+ Breast	rs743605	DLX2	1	|Exon=1|GTeX_Finemapped=1|Roadmap=1|ABC=1|Cicero=1	ENCFF085GPE_epithelium_exocrine_gland_mammary_gland_T47D	2.13233e-06	4.76806	0.96208
ER+ Breast	rs62331150	TET2	1	|Promoter=1|ABC=1	ENCFF085GPE_epithelium_exocrine_gland_mammary_gland_T47D	2.13233e-06	4.76806	0.921913
ER+ Breast	rs910416	ESR1	1	|ABC=1	Zhang_Mammary_Luminal_Epi_1	2.33283e-06	5.14859	0.908075
ER+ Breast	rs1155705	TGFBR2	1	|Exon=1|EpiMap=1|PCHiC_Javierre=1|PCHiC_Jung=1|ABC=1	Zhang_Mammary_Luminal_Epi_1	2.33283e-06	5.14859	0.87212
ER+ Breast	rs3769821	CASP8	0.991	|Promoter=1|GTeX_Finemapped=1|Roadmap=1	Zhang_Mammary_Luminal_Epi_1	2.33283e-06	5.14859	0.871682
ER+ Breast	rs2853669	TERT	0.99	|Promoter=1|ABC=1	Zhang_Mammary_Luminal_Epi_1	2.33283e-06	5.14859	0.865137
ER+ Breast	rs851983	ESR1	1	|Roadmap=1|PCHiC_Jung=1|ABC=1	Zhang_Mammary_Luminal_Epi_1	2.33283e-06	5.14859	0.863781
ER+ Breast	rs9286836	NUDT17	1	|Promoter=1|GTeX_Finemapped=1|EpiMap=1|Roadmap=1|ABC=1	Zhang_Mammary_Luminal_Epi_1	2.33283e-06	5.14859	0.861042
ER+ Breast	rs2587505	CBX8	0.895	|GTeX_Finemapped=1|ABC=1	Zhang_Mammary_Luminal_Epi_1	2.33283e-06	5.14859	0.85896
ER+ Breast	rs7153397	GPR68	1	|EpiMap=1|PCHiC_Jung=1|ABC=1	Zhang_Mammary_Luminal_Epi_1	2.33283e-06	5.14859	0.856108
ER+ Breast	rs4702	FURIN	0.509	|Exon=1|GTeX_Finemapped=1	LUAD	9.0043e-07	3.64496	0.84704
ER+ Breast	rs4784227	TOX3	1	|EpiMap=1|ABC=1	Zhang_Mammary_Luminal_Epi_1	2.33283e-06	5.14859	0.846543
ER+ Breast	rs28539243	IRX5	1	|EpiMap=1|ABC=1	UCEC	1.0806e-06	3.82644	0.780213
ER+ Breast	rs405447	RANBP9	1	|GTeX_Finemapped=1|Roadmap=1|ABC=1	UCEC	1.0806e-06	3.82644	0.761531
ER+ Breast	rs6759240	CYBRD1	1	|Roadmap=1|ABC=1|Cicero=1	Zhang_Mammary_Luminal_Epi_1	2.33283e-06	5.14859	0.757566
ER+ Breast	rs889310	MAP3K1	0.655	|EpiMap=1|PCHiC_Javierre=1	Zhang_Mammary_Luminal_Epi_1	2.33283e-06	5.14859	0.757336
ER+ Breast	rs2992756	KLHDC7A	1	|Promoter=1|GTeX_Finemapped=1|EpiMap=1|Roadmap=1|ABC=1|Cicero=1	Zhang_Mammary_Luminal_Epi_1	2.33283e-06	5.14859	0.751397
ER+ Breast	rs12543549	MYC	0.655	|EpiMap=1	Zhang_Mammary_Luminal_Epi_1	2.33283e-06	5.14859	0.751378
ER+ Breast	rs35383942	PHLDA3	1	|Exon=1|Roadmap=1|ABC=1|Cicero=1	Zhang_Mammary_Luminal_Epi_1	2.33283e-06	5.14859	0.750817
ER+ Breast	rs114895445	RHOD	1	|Promoter=1|GTeX_Finemapped=1|eQTLGen_Finemapped=1|Roadmap=1|ABC=1	Zhang_Mammary_Luminal_Epi_1	2.33283e-06	5.14859	0.750354
ER+ Breast	rs28539243	IRX5	1	|EpiMap=1|ABC=1	PRAD	7.72223e-07	3.48657	0.746217
ER+ Breast	rs10923578	TBX15	1	|EpiMap=1	LUAD	9.0043e-07	3.64496	0.73113
ER+ Breast	rs28539243	IRX5	1	|EpiMap=1|ABC=1	BRCA	8.57747e-07	3.15112	0.720704
ER+ Breast	rs36104352	TNFRSF10C	1	|GTeX_Finemapped=1	Zhang_Fetal_Hepatoblast	6.56616e-07	2.85832	0.713118
ER+ Breast	rs3217992	CDKN2B	0.981	|Exon=1	Cancer_KMS_11	8.21689e-07	1.69371	0.69862
ER+ Breast	rs3217992	CDKN2B	0.981	|Exon=1	ENCFF216WFR_ENCFF118JRY_ENCFF475BOH_musculature_of_body_smooth_muscle_cell	3.29307e-07	1.74083	0.696665
ER+ Breast	rs3217992	CDKN2B	0.981	|Exon=1	ENCFF682AUG_ENCFF791BNP_connective_tissue_lung_WI38	3.9996e-07	1.28145	0.662823
ER+ Breast	rs3217992	CDKN2B	0.981	|Exon=1	ENCFF439DDQ_ENCFF885SUR_ENCFF128UTY_epithelium_kidney_HEK293	3.39917e-07	1.09092	0.65138
ER+ Breast	rs36104352	TNFRSF10C	1	|GTeX_Finemapped=1	Zhang_Ductal	8.79988e-07	2.61843	0.645505
ER+ Breast	rs3217992	CDKN2B	0.981	|Exon=1	ENCFF790FMB_ENCFF749RKS_blood_bodily_fluid_CD14_positive_monocyte	1.7413e-07	0.892625	0.643152
ER+ Breast	rs11205303	MTMR11	1	|Exon=1|EpiMap=1|Roadmap=1	ENCFF206VZR_ENCFF101XPW_prostate_gland_22Rv1	6.55081e-07	2.25336	0.642377
ER+ Breast	rs3217992	CDKN2B	0.981	|Exon=1	Cancer_OCI_LY1	1.88174e-07	0.599487	0.633188
ER+ Breast	rs28539243	IRX5	1	|EpiMap=1|ABC=1	HNSC	8.08898e-07	2.79837	0.62085
ER+ Breast	rs28539243	IRX5	1	|EpiMap=1|ABC=1	LUSC	6.52185e-07	2.4887	0.580403
ER+ Breast	rs28539243	IRX5	1	|EpiMap=1|ABC=1	CESC	9.52872e-07	2.48823	0.573611
ER+ Breast	rs36104352	TNFRSF10C	1	|GTeX_Finemapped=1	Zhang_Fetal_Acinar_2	6.34038e-07	2.15108	0.572049
ER+ Breast	rs2420939	FGFR2	1	|ABC=1	Zhang_Mammary_Epithelial	1.30101e-06	3.62417	0.565749
ER+ Breast	rs72932523	TPCN2	0.798	|GTeX_Finemapped=1	Zhang_Airway_Goblet	1.67352e-06	4.02248	0.562196
ER+ Breast	rs36104352	TNFRSF10C	1	|GTeX_Finemapped=1	Zhang_Fetal_Enterocyte_1	5.3019e-07	2.02572	0.562134
ER+ Breast	rs36104352	TNFRSF10C	1	|GTeX_Finemapped=1	ENCFF216WFR_ENCFF118JRY_ENCFF475BOH_musculature_of_body_smooth_muscle_cell	3.29307e-07	1.74083	0.560533
ER+ Breast	rs170801	AQP4	1	|EpiMap=1	Zhang_Club	1.46992e-06	3.53731	0.558296
ER+ Breast	rs28539243	IRX5	1	|EpiMap=1|ABC=1	MCF10A.Ji2017	7.37634e-07	1.6376	0.54789
ER+ Breast	rs36104352	TNFRSF10C	1	|GTeX_Finemapped=1	Zhang_Fetal_Enterocyte_2	4.65184e-07	1.81059	0.545457
ER+ Breast	rs170801	AQP4	1	|EpiMap=1	PRAD	7.72223e-07	3.48657	0.544845
ER+ Breast	rs28539243	IRX5	1	|EpiMap=1|ABC=1	Cancer_HAP_1	4.7943e-07	0.939999	0.527645
ER+ Breast	rs36104352	TNFRSF10C	1	|GTeX_Finemapped=1	Zhang_Enterocyte	3.25995e-07	1.0342	0.523403
ER+ Breast	rs36104352	TNFRSF10C	1	|GTeX_Finemapped=1	Zhang_Fetal_Ductal	3.58045e-07	1.11754	0.522835
ER+ Breast	rs170801	AQP4	1	|EpiMap=1	BRCA	8.57747e-07	3.15112	0.52201
ER+ Breast	rs36104352	TNFRSF10C	1	|GTeX_Finemapped=1	Zhang_Fetal_Acinar_1	1.37949e-07	0.434158	0.52052
ER+ Breast	rs36104352	TNFRSF10C	1	|GTeX_Finemapped=1	ENCFF158WCY_ENCFF653TLI_blood_bodily_fluid_CD4_positive_alpha_beta_memory_T_cell	2.55945e-09	0.0113053	0.518209
ER+ Breast	rs28539243	IRX5	1	|EpiMap=1|ABC=1	ESCA	1.5224e-06	1.56284	0.514181
ER+ Breast	rs9397437	ESR1	1	|EpiMap=1|Roadmap=1	Cancer_MCF_7	1.29056e-06	2.82628	0.50978
ER+ Breast	rs28539243	IRX5	1	|EpiMap=1|ABC=1	SKCM	2.75442e-07	0.947054	0.508229
ER+ Breast	rs28539243	IRX5	1	|EpiMap=1|ABC=1	mammary_epithelial_cell.Roadmap	2.3826e-07	0.513309	0.506666
ER+ Breast	rs170801	AQP4	1	|EpiMap=1	LIHC	6.34889e-07	2.71561	0.504475
ER– breast	rs4808616	ABHD8	0.516	|Exon=1|GTeX_Finemapped=1|ABC=1	BRCA	4.23518e-07	2.02243	0.715139
ER– breast	rs4808616	ABHD8	0.516	|Exon=1|GTeX_Finemapped=1|ABC=1	LUSC	4.58391e-07	1.73314	0.689212
ER– breast	rs4808616	ABHD8	0.516	|Exon=1|GTeX_Finemapped=1|ABC=1	Cancer_Ishikawa_treated_with_10_nM_17b_estradiol_for_30_minutes	5.66872e-07	1.52496	0.677384
ER– breast	rs4808616	ABHD8	0.516	|Exon=1|GTeX_Finemapped=1|ABC=1	B_cell.ENCODE	7.04904e-07	0.871428	0.6424
ER– breast	rs4808616	ABHD8	0.516	|Exon=1|GTeX_Finemapped=1|ABC=1	Cancer_SU_DHL_6	1.92529e-07	0.502062	0.630751
ER– breast	rs4808616	ABHD8	0.516	|Exon=1|GTeX_Finemapped=1|ABC=1	Cancer_A549_treated_with_100_nM_dexamethasone_for_10_hours	1.11544e-07	0.404002	0.628319
ER– breast	rs4808616	ABHD8	0.516	|Exon=1|GTeX_Finemapped=1|ABC=1	osteoblast.ENCODE	2.18255e-07	0.351182	0.628154
Prostate	rs3916132	ACPP	1	|GTeX_Finemapped=1|PCHiC_Jung=1	ENCFF450QIY_ENCFF328ACZ_epithelium_prostate_gland_VCaP	1.29625e-06	7.83535	1
Prostate	rs1897429	NCKAP5	1	|GTeX_Finemapped=1	ENCFF450QIY_ENCFF328ACZ_epithelium_prostate_gland_VCaP	1.29625e-06	7.83535	1
Prostate	rs6097632	SUMO1P1	1	|ABC=1	ENCFF450QIY_ENCFF328ACZ_epithelium_prostate_gland_VCaP	1.29625e-06	7.83535	1
Prostate	rs7214	PPL	0.972	|Exon=1	ENCFF450QIY_ENCFF328ACZ_epithelium_prostate_gland_VCaP	1.29625e-06	7.83535	1
Prostate	rs3742824	PAPLN	0.932	|Promoter=1|ABC=1|Cicero=1	PRAD	1.63342e-06	7.19321	1
Prostate	rs3822849	PNLDC1	0.882	|GTeX_Finemapped=1	ENCFF450QIY_ENCFF328ACZ_epithelium_prostate_gland_VCaP	1.29625e-06	7.83535	1
Prostate	rs300160	SMC6	0.906	|Promoter=1|PCHiC_Javierre=0.500	PRAD	1.63342e-06	7.19321	1
Prostate	rs11083047	POLI	0.882	|GTeX_Finemapped=1|PCHiC_Jung=1	PRAD	1.63342e-06	7.19321	1
Prostate	rs62113214	KLK3	1	|GTeX_Finemapped=1	PRAD	1.63342e-06	7.19321	1
Prostate	rs4711748	DLK2	1	|GTeX_Finemapped=1	PRAD	1.63342e-06	7.19321	1
Prostate	rs17035310	TET2	1	|eQTLGen_Finemapped=1|EpiMap=1|Roadmap=1|ABC=1	PRAD	1.63342e-06	7.19321	1
Prostate	rs10993994	MSMB	1	|Promoter=1|ABC=1	PRAD	1.63342e-06	7.19321	1
Prostate	rs3212870	CCND1	1	|EpiMap=1|Roadmap=1|ABC=1	ENCFF450QIY_ENCFF328ACZ_epithelium_prostate_gland_VCaP	1.29625e-06	7.83535	1
Prostate	rs9984523	TMPRSS2	1	|Roadmap=1|ABC=1	PRAD	1.63342e-06	7.19321	1
Prostate	rs1043186	TOR1B	0.915	|Exon=1|ABC=1	ENCFF450QIY_ENCFF328ACZ_epithelium_prostate_gland_VCaP	1.29625e-06	7.83535	1
Prostate	rs735822	LMO7	1	|Exon=1|eQTLGen_Finemapped=1|ABC=1	ENCFF450QIY_ENCFF328ACZ_epithelium_prostate_gland_VCaP	1.29625e-06	7.83535	1
Prostate	rs76832527	ANO7	1	|Exon=1|GTeX_Finemapped=1|ABC=1	ENCFF450QIY_ENCFF328ACZ_epithelium_prostate_gland_VCaP	1.29625e-06	7.83535	1
Prostate	rs34293835	POLR2A	1	|ABC=1	PRAD	1.63342e-06	7.19321	0.999999
Prostate	rs344122	SHROOM3	1	|GTeX_Finemapped=1|PCHiC_Jung=1	ENCFF450QIY_ENCFF328ACZ_epithelium_prostate_gland_VCaP	1.29625e-06	7.83535	0.999999
Prostate	rs73194541	LINC00882	1	|ABC=1	ENCFF450QIY_ENCFF328ACZ_epithelium_prostate_gland_VCaP	1.29625e-06	7.83535	0.999999
Prostate	rs2316974	CEACAM21	1	|PCHiC_Javierre=1|ABC=1	ENCFF450QIY_ENCFF328ACZ_epithelium_prostate_gland_VCaP	1.29625e-06	7.83535	0.999999
Prostate	rs11686272	ID2	1	|EpiMap=1	ENCFF450QIY_ENCFF328ACZ_epithelium_prostate_gland_VCaP	1.29625e-06	7.83535	0.999999
Prostate	rs1058319	SLC2A4RG	0.915	|Exon=1|Roadmap=1|ABC=1	PRAD	1.63342e-06	7.19321	0.999999
Prostate	rs220462	GSG2	0.505	|Promoter=0.500|Roadmap=1|ABC=1	ENCFF450QIY_ENCFF328ACZ_epithelium_prostate_gland_VCaP	1.29625e-06	7.83535	0.999999
Prostate	rs11665748	KLK3	1	|ABC=1	PRAD	1.63342e-06	7.19321	0.999999
Prostate	rs199809872	SEMA4B	1	|Exon=1|PCHiC_Javierre=1|PCHiC_Jung=1|ABC=1	ENCFF450QIY_ENCFF328ACZ_epithelium_prostate_gland_VCaP	1.29625e-06	7.83535	0.999999
Prostate	rs75304543	JADE2	1	|Exon=1|ABC=1	ENCFF450QIY_ENCFF328ACZ_epithelium_prostate_gland_VCaP	1.29625e-06	7.83535	0.999999
Prostate	rs12941683	CHD3	1	|GTeX_Finemapped=1	ENCFF450QIY_ENCFF328ACZ_epithelium_prostate_gland_VCaP	1.29625e-06	7.83535	0.999999
Prostate	rs9803935	MCL1	1	|Promoter=1|ABC=1	ENCFF450QIY_ENCFF328ACZ_epithelium_prostate_gland_VCaP	1.29625e-06	7.83535	0.999999
Prostate	rs1566646	TBX3	1	|Promoter=1|Roadmap=1|ABC=1	ENCFF450QIY_ENCFF328ACZ_epithelium_prostate_gland_VCaP	1.29625e-06	7.83535	0.999999
Prostate	rs6724057	PASK	0.798	|GTeX_Finemapped=1|PCHiC_Jung=0.500	ENCFF450QIY_ENCFF328ACZ_epithelium_prostate_gland_VCaP	1.29625e-06	7.83535	0.999999
Prostate	rs3084709	NKIRAS1	0.516	|Promoter=1|GTeX_Finemapped=1	ENCFF450QIY_ENCFF328ACZ_epithelium_prostate_gland_VCaP	1.29625e-06	7.83535	0.999999
Prostate	rs762624	CDKN1A	1	|Exon=1|eQTLGen_Finemapped=1|EpiMap=1|Roadmap=1|ABC=1	ENCFF450QIY_ENCFF328ACZ_epithelium_prostate_gland_VCaP	1.29625e-06	7.83535	0.999999
Prostate	rs58643524	SERPINA5	0.721	|GTeX_Finemapped=1	PRAD	1.63342e-06	7.19321	0.999999
Prostate	rs11264743	CREB3L4	0.8	|Exon=1|Roadmap=1	ENCFF450QIY_ENCFF328ACZ_epithelium_prostate_gland_VCaP	1.29625e-06	7.83535	0.999999
Prostate	rs3801081	TNS3	1	|EpiMap=1	ENCFF450QIY_ENCFF328ACZ_epithelium_prostate_gland_VCaP	1.29625e-06	7.83535	0.999999
Prostate	rs9872872	ZNF385D	0.655	|EpiMap=1	ENCFF450QIY_ENCFF328ACZ_epithelium_prostate_gland_VCaP	1.29625e-06	7.83535	0.999998
Prostate	rs2073601	SIM2	1	|Exon=1|PCHiC_Jung=1	PRAD	1.63342e-06	7.19321	0.999998
Prostate	rs36215896	SREBF1	0.981	|Exon=1	PRAD	1.63342e-06	7.19321	0.999998
Prostate	rs5759167	BIK	1	|GTeX_Finemapped=1|EpiMap=1|ABC=1	PRAD	1.63342e-06	7.19321	0.999998
Prostate	rs10486567	HOXA11-AS	1	|ABC=1	ENCFF450QIY_ENCFF328ACZ_epithelium_prostate_gland_VCaP	1.29625e-06	7.83535	0.999997
Prostate	rs67611724	PXMP4	0.757	|Promoter=1|ABC=1	PRAD	1.63342e-06	7.19321	0.999996
Prostate	rs62363210	IQGAP2	1	|Promoter=1|Roadmap=1|ABC=1|Cicero=1	PRAD	1.63342e-06	7.19321	0.999995
Prostate	rs1004030	MMP14	0.802	|Promoter=1|Roadmap=1|ABC=1	PRAD	1.63342e-06	7.19321	0.999994
Prostate	rs73056709	ATF7IP	1	|EpiMap=1|PCHiC_Javierre=1|PCHiC_Jung=1|ABC=1	PRAD	1.63342e-06	7.19321	0.999992
Prostate	rs11874858	SMAD2	1	|Promoter=1|ABC=1	PRAD	1.63342e-06	7.19321	0.999989
Prostate	rs77482050	ANO7	1	|Exon=1|EpiMap=1	PRAD	1.63342e-06	7.19321	0.999985
Prostate	rs2746036	QSER1	1	|GTeX_Finemapped=1|EpiMap=1|Roadmap=1|ABC=1	PRAD	1.63342e-06	7.19321	0.999984
Prostate	rs79186742	BARX2	1	|EpiMap=1|ABC=1	PRAD	1.63342e-06	7.19321	0.999983
Prostate	rs11259192	FAM208B	1	|Exon=1|GTeX_Finemapped=1|ABC=1	PRAD	1.63342e-06	7.19321	0.999982
Prostate	rs1049927	TXN	1	|Exon=1|GTeX_Finemapped=1|eQTLGen_Finemapped=1|ABC=1|Cicero=1	PRAD	1.63342e-06	7.19321	0.999981
Prostate	rs62624461	ACN9	1	|Exon=1|eQTLGen_Finemapped=1|ABC=1	PRAD	1.63342e-06	7.19321	0.999979
Prostate	rs7327286	KLF5	0.655	|EpiMap=1|Roadmap=1	PRAD	1.63342e-06	7.19321	0.999974
Prostate	rs7246865	MYO9B	0.721	|GTeX_Finemapped=1	ENCFF450QIY_ENCFF328ACZ_epithelium_prostate_gland_VCaP	1.29625e-06	7.83535	0.999961
Prostate	rs1225741	ELOVL2	1	|EpiMap=1|PCHiC_Jung=1	PRAD	1.63342e-06	7.19321	0.99996
Prostate	rs6965016	BHLHA15	0.904	|GTeX_Finemapped=1|EpiMap=1|PCHiC_Jung=1	ENCFF450QIY_ENCFF328ACZ_epithelium_prostate_gland_VCaP	1.29625e-06	7.83535	0.999958
Prostate	rs2427341	HAR1B	0.882	|GTeX_Finemapped=1	PRAD	1.63342e-06	7.19321	0.999957
Prostate	rs12379417	NEK6	1	|GTeX_Finemapped=1|EpiMap=1|Roadmap=1|ABC=1|Cicero=1	ENCFF450QIY_ENCFF328ACZ_epithelium_prostate_gland_VCaP	1.29625e-06	7.83535	0.999956
Prostate	rs11043143	ASCL2	0.655	|EpiMap=1	ENCFF450QIY_ENCFF328ACZ_epithelium_prostate_gland_VCaP	1.29625e-06	7.83535	0.999948
Prostate	rs57314858	KLF7	1	|Exon=1|ABC=1	ENCFF450QIY_ENCFF328ACZ_epithelium_prostate_gland_VCaP	1.29625e-06	7.83535	0.999945
Prostate	rs56103503	ZBTB7B	0.895	|GTeX_Finemapped=1|Roadmap=1|ABC=1	PRAD	1.63342e-06	7.19321	0.999945
Prostate	rs11263763	HNF1B	1	|Roadmap=1|ABC=1	ENCFF450QIY_ENCFF328ACZ_epithelium_prostate_gland_VCaP	1.29625e-06	7.83535	0.999943
Prostate	rs329117	JADE2	1	|Exon=1|Roadmap=1|ABC=1	ENCFF450QIY_ENCFF328ACZ_epithelium_prostate_gland_VCaP	1.29625e-06	7.83535	0.999942
Prostate	rs1548518	RAPGEF3	0.539	|Promoter=0.500|GTeX_Finemapped=1|ABC=1	ENCFF450QIY_ENCFF328ACZ_epithelium_prostate_gland_VCaP	1.29625e-06	7.83535	0.999942
Prostate	rs12881240	PAX9	1	|Exon=1|GTeX_Finemapped=1|Roadmap=1|ABC=1	ENCFF450QIY_ENCFF328ACZ_epithelium_prostate_gland_VCaP	1.29625e-06	7.83535	0.999936
Prostate	rs2189239	HOTTIP	0.502	|Promoter=1|ABC=1	ENCFF450QIY_ENCFF328ACZ_epithelium_prostate_gland_VCaP	1.29625e-06	7.83535	0.999936
Prostate	rs16837903	MCL1	0.931	|Exon=1|ABC=1	ENCFF450QIY_ENCFF328ACZ_epithelium_prostate_gland_VCaP	1.29625e-06	7.83535	0.999932
Prostate	rs607518	ANXA9	0.991	|Exon=1|GTeX_Finemapped=1|EpiMap=1|Roadmap=1	PRAD	1.63342e-06	7.19321	0.999927
Prostate	rs4714485	FOXP4	1	|GTeX_Finemapped=1|EpiMap=1|PCHiC_Jung=1|ABC=1	ENCFF450QIY_ENCFF328ACZ_epithelium_prostate_gland_VCaP	1.29625e-06	7.83535	0.999926
Prostate	rs116988298	SIM2	1	|Exon=1|Roadmap=1	ENCFF450QIY_ENCFF328ACZ_epithelium_prostate_gland_VCaP	1.29625e-06	7.83535	0.999925
Prostate	rs74504320	MED31	0.555	|Exon=1|eQTLGen_Finemapped=1|Cicero=1	ENCFF450QIY_ENCFF328ACZ_epithelium_prostate_gland_VCaP	1.29625e-06	7.83535	0.999924
Prostate	rs2474694	VPS53	1	|Exon=1|GTeX_Finemapped=1|ABC=1	ENCFF450QIY_ENCFF328ACZ_epithelium_prostate_gland_VCaP	1.29625e-06	7.83535	0.999923
Prostate	rs114895445	RHOD	1	|Promoter=1|GTeX_Finemapped=1|eQTLGen_Finemapped=1|Roadmap=1|ABC=1	ENCFF450QIY_ENCFF328ACZ_epithelium_prostate_gland_VCaP	1.29625e-06	7.83535	0.99992
Prostate	rs9857323	GATA2	1	|Roadmap=1|PCHiC_Javierre=1|ABC=1|Cicero=1	ENCFF450QIY_ENCFF328ACZ_epithelium_prostate_gland_VCaP	1.29625e-06	7.83535	0.999918
Prostate	rs118120053	TNS3	1	|EpiMap=1|Roadmap=1|ABC=1|Cicero=1	ENCFF450QIY_ENCFF328ACZ_epithelium_prostate_gland_VCaP	1.29625e-06	7.83535	0.999917
Prostate	rs72801173	C16orf74	0.5	|Cicero=1	PRAD	1.63342e-06	7.19321	0.999917
Prostate	rs72801173	GSE1	0.5	|ABC=1	PRAD	1.63342e-06	7.19321	0.999917
Prostate	rs7582030	BCL2L11	1	|Promoter=1|GTeX_Finemapped=1|ABC=1	ENCFF450QIY_ENCFF328ACZ_epithelium_prostate_gland_VCaP	1.29625e-06	7.83535	0.999914
Prostate	rs8089314	CXXC1	1	|Exon=1|GTeX_Finemapped=1|eQTLGen_Finemapped=1|ABC=1	ENCFF450QIY_ENCFF328ACZ_epithelium_prostate_gland_VCaP	1.29625e-06	7.83535	0.999913
Prostate	rs6990813	TMEM70	0.502	|Promoter=1|ABC=1	ENCFF450QIY_ENCFF328ACZ_epithelium_prostate_gland_VCaP	1.29625e-06	7.83535	0.999908
Prostate	rs3751723	IRX3	1	|Exon=1|ABC=1|Cicero=1	ENCFF450QIY_ENCFF328ACZ_epithelium_prostate_gland_VCaP	1.29625e-06	7.83535	0.999902
Prostate	rs4919743	KRT8	1	|EpiMap=1|Roadmap=1	ENCFF450QIY_ENCFF328ACZ_epithelium_prostate_gland_VCaP	1.29625e-06	7.83535	0.999882
Prostate	rs13253950	TRAM1	1	|EpiMap=1	ENCFF450QIY_ENCFF328ACZ_epithelium_prostate_gland_VCaP	1.29625e-06	7.83535	0.999882
Prostate	rs11071908	SMAD6	1	|EpiMap=1|PCHiC_Jung=1|ABC=1	ENCFF450QIY_ENCFF328ACZ_epithelium_prostate_gland_VCaP	1.29625e-06	7.83535	0.99987
Prostate	rs2766537	FKBP5	0.753	|Promoter=1|EpiMap=1	ENCFF450QIY_ENCFF328ACZ_epithelium_prostate_gland_VCaP	1.29625e-06	7.83535	0.999868
Prostate	rs2430422	ODC1	1	|Exon=1|GTeX_Finemapped=1|ABC=1|Cicero=1	ENCFF450QIY_ENCFF328ACZ_epithelium_prostate_gland_VCaP	1.29625e-06	7.83535	0.999864
Prostate	rs11863709	KATNB1	1	|ABC=1	ENCFF450QIY_ENCFF328ACZ_epithelium_prostate_gland_VCaP	1.29625e-06	7.83535	0.999857
Prostate	rs2871960	ZBTB38	1	|Exon=1|GTeX_Finemapped=1|eQTLGen_Finemapped=1|ABC=1	ENCFF450QIY_ENCFF328ACZ_epithelium_prostate_gland_VCaP	1.29625e-06	7.83535	0.999855
Prostate	rs286926	EHF	1	|Promoter=1|Roadmap=1|ABC=1	ENCFF450QIY_ENCFF328ACZ_epithelium_prostate_gland_VCaP	1.29625e-06	7.83535	0.999854
Prostate	rs7789194	SNX10	1	|PCHiC_Jung=1|ABC=1	ENCFF450QIY_ENCFF328ACZ_epithelium_prostate_gland_VCaP	1.29625e-06	7.83535	0.999846
Prostate	rs11073890	ANPEP	1	|EpiMap=1|Roadmap=1|ABC=1	ENCFF450QIY_ENCFF328ACZ_epithelium_prostate_gland_VCaP	1.29625e-06	7.83535	0.999844
Prostate	rs7200336	VASN	0.931	|Promoter=1|Roadmap=1|ABC=1	ENCFF450QIY_ENCFF328ACZ_epithelium_prostate_gland_VCaP	1.29625e-06	7.83535	0.999842
Prostate	rs11083979	PRR12	1	|GTeX_Finemapped=1|eQTLGen_Finemapped=1|ABC=1|Cicero=1	ENCFF450QIY_ENCFF328ACZ_epithelium_prostate_gland_VCaP	1.29625e-06	7.83535	0.999828
Prostate	rs3786734	PPP1R15A	0.922	|Exon=1	ENCFF450QIY_ENCFF328ACZ_epithelium_prostate_gland_VCaP	1.29625e-06	7.83535	0.999828
Prostate	rs12300043	ATF7IP	1	|ABC=1|Cicero=1	ENCFF450QIY_ENCFF328ACZ_epithelium_prostate_gland_VCaP	1.29625e-06	7.83535	0.999824
Prostate	rs2066827	CDKN1B	1	|Exon=1|ABC=1	ENCFF450QIY_ENCFF328ACZ_epithelium_prostate_gland_VCaP	1.29625e-06	7.83535	0.999823
Prostate	rs6983267	POU5F1B	1	|ABC=1	ENCFF450QIY_ENCFF328ACZ_epithelium_prostate_gland_VCaP	1.29625e-06	7.83535	0.999792
Prostate	rs1417078	TLE4	1	|PCHiC_Javierre=1|PCHiC_Jung=1|ABC=1	ENCFF450QIY_ENCFF328ACZ_epithelium_prostate_gland_VCaP	1.29625e-06	7.83535	0.999745
Prostate	rs9920314	KLF13	1	|eQTLGen_Finemapped=1|EpiMap=1|Roadmap=1|ABC=1	ENCFF450QIY_ENCFF328ACZ_epithelium_prostate_gland_VCaP	1.29625e-06	7.83535	0.999725
Prostate	rs4962418	UROS	0.655	|EpiMap=1	ENCFF450QIY_ENCFF328ACZ_epithelium_prostate_gland_VCaP	1.29625e-06	7.83535	0.999708
Prostate	rs757	ZNF395	1	|Promoter=1|eQTLGen_Finemapped=1|ABC=1	ENCFF450QIY_ENCFF328ACZ_epithelium_prostate_gland_VCaP	1.29625e-06	7.83535	0.999707
Prostate	rs7977026	DUSP16	1	|EpiMap=1|Roadmap=1|ABC=1|Cicero=1	ENCFF450QIY_ENCFF328ACZ_epithelium_prostate_gland_VCaP	1.29625e-06	7.83535	0.999705
Prostate	rs1981254	DNASE2B	1	|Promoter=1|GTeX_Finemapped=1|EpiMap=1|Roadmap=1|ABC=1	ENCFF450QIY_ENCFF328ACZ_epithelium_prostate_gland_VCaP	1.29625e-06	7.83535	0.999693
Prostate	rs2018336	ELOVL2	0.655	|EpiMap=1	ENCFF450QIY_ENCFF328ACZ_epithelium_prostate_gland_VCaP	1.29625e-06	7.83535	0.999687
Prostate	rs16959642	MMP15	1	|GTeX_Finemapped=1|EpiMap=1|ABC=1	ENCFF450QIY_ENCFF328ACZ_epithelium_prostate_gland_VCaP	1.29625e-06	7.83535	0.999682
Prostate	rs12594710	MYO5C	1	|GTeX_Finemapped=1|EpiMap=1|Roadmap=1	ENCFF450QIY_ENCFF328ACZ_epithelium_prostate_gland_VCaP	1.29625e-06	7.83535	0.99968
Prostate	rs11068799	WSB2	1	|Roadmap=1|ABC=1	ENCFF450QIY_ENCFF328ACZ_epithelium_prostate_gland_VCaP	1.29625e-06	7.83535	0.999679
Prostate	rs2280003	PDLIM5	0.991	|Exon=1|GTeX_Finemapped=1	ENCFF450QIY_ENCFF328ACZ_epithelium_prostate_gland_VCaP	1.29625e-06	7.83535	0.99964
Prostate	rs2335052	GATA2	1	|Exon=1|Roadmap=1|ABC=1|Cicero=1	ENCFF450QIY_ENCFF328ACZ_epithelium_prostate_gland_VCaP	1.29625e-06	7.83535	0.999638
Prostate	rs1978060	TBX1	1	|Promoter=1|GTeX_Finemapped=1|Roadmap=1|ABC=1	ENCFF450QIY_ENCFF328ACZ_epithelium_prostate_gland_VCaP	1.29625e-06	7.83535	0.999626
Prostate	rs2104598	TCF7L2	1	|ABC=1	ENCFF450QIY_ENCFF328ACZ_epithelium_prostate_gland_VCaP	1.29625e-06	7.83535	0.999555
Prostate	rs7295014	FBRSL1	1	|Promoter=1|ABC=1	ENCFF450QIY_ENCFF328ACZ_epithelium_prostate_gland_VCaP	1.29625e-06	7.83535	0.999516
Prostate	rs6853490	BMPR1B	1	|GTeX_Finemapped=1|EpiMap=1|Roadmap=1|ABC=1	ENCFF450QIY_ENCFF328ACZ_epithelium_prostate_gland_VCaP	1.29625e-06	7.83535	0.999423
Prostate	rs628031	SLC22A1	0.983	|Exon=1|GTeX_Finemapped=1|Roadmap=1	ENCFF226UYQ_ENCFF478SCD_prostate_gland_C4_2B	1.53512e-06	5.69372	0.999182
Prostate	rs2303517	MAPKBP1	1	|Exon=1|Roadmap=1	ENCFF019OYK_ENCFF956JBC_ENCFF041NZX_kidney_nephron_progenitor_cell	5.43182e-07	3.91215	0.997468
Prostate	rs2045377	SOX14	1	|EpiMap=1	UCEC	7.33686e-07	4.5855	0.996769
Prostate	rs2736098	TERT	1	|Exon=1|ABC=1	STAD	7.70753e-07	3.54363	0.995757
Prostate	rs11083047	POLI	0.882	|GTeX_Finemapped=1|PCHiC_Jung=1	LNCAP	2.6653e-06	5.54349	0.99449
Prostate	rs2280003	PDLIM5	0.991	|Exon=1|GTeX_Finemapped=1	PRAD	1.63342e-06	7.19321	0.994232
Prostate	rs13253950	TRAM1	1	|EpiMap=1	PRAD	1.63342e-06	7.19321	0.993121
Prostate	rs2680708	RNF43	1	|GTeX_Finemapped=1|EpiMap=1|Roadmap=1	Cancer_VCaP	1.07176e-06	4.81942	0.993046
Prostate	rs3753639	ZBTB7B	0.751	|Promoter=1|Roadmap=1|ABC=1	BRCA	5.27958e-07	3.30502	0.992127
Prostate	rs2303517	MAPKBP1	1	|Exon=1|Roadmap=1	LUSC	7.28582e-07	3.56577	0.990343
Prostate	rs2335052	GATA2	1	|Exon=1|Roadmap=1|ABC=1|Cicero=1	PRAD	1.63342e-06	7.19321	0.989841
Prostate	rs11071908	SMAD6	1	|EpiMap=1|PCHiC_Jung=1|ABC=1	PRAD	1.63342e-06	7.19321	0.988666
Prostate	rs12594710	MYO5C	1	|GTeX_Finemapped=1|EpiMap=1|Roadmap=1	PRAD	1.63342e-06	7.19321	0.987583
Prostate	rs11665748	KLK3	1	|ABC=1	LNCAP	2.6653e-06	5.54349	0.986686
Prostate	rs2189239	HOTTIP	0.502	|Promoter=1|ABC=1	PRAD	1.63342e-06	7.19321	0.983932
Prostate	rs11073890	ANPEP	1	|EpiMap=1|Roadmap=1|ABC=1	PRAD	1.63342e-06	7.19321	0.983873
Prostate	rs17122571	COL2A1	1	|Roadmap=1|ABC=1	BRCA	5.27958e-07	3.30502	0.982146
Prostate	rs9306894	C2orf43	0.882	|GTeX_Finemapped=1	ENCFF633ZGH_ENCFF127GNC_embryo_epithelium_neuroepithelial_stem_cell	5.82964e-07	3.53713	0.98105
Prostate	rs73913928	GRHL1	1	|GTeX_Finemapped=1|Roadmap=1|ABC=1	hepatocyte.ENCODE	1.05473e-06	3.50579	0.979066
Prostate	rs2241260	RHOBTB2	0.99	|Exon=1|ABC=1	ENCFF206VZR_ENCFF101XPW_prostate_gland_22Rv1	9.93847e-07	5.29645	0.976718
Prostate	rs12881240	PAX9	1	|Exon=1|GTeX_Finemapped=1|Roadmap=1|ABC=1	PRAD	1.63342e-06	7.19321	0.976423
Prostate	rs170568	SLC10A1	1	|EpiMap=1|Roadmap=1	Cancer_VCaP	1.07176e-06	4.81942	0.976305
Prostate	rs11587349	LMO4	1	|GTeX_Finemapped=1|PCHiC_Jung=1	Zhang_Chief	1.21699e-06	5.09565	0.97605
Prostate	rs4919743	KRT8	1	|EpiMap=1|Roadmap=1	PRAD	1.63342e-06	7.19321	0.973836
Prostate	rs2902810	CDC42SE1	0.811	|Exon=1|GTeX_Finemapped=1|Roadmap=1	ENCFF010HOO_ENCFF354RCZ_epithelium_prostate_gland_epithelial_cell_of_prostate	6.03131e-07	3.84274	0.971693
Prostate	rs11043143	ASCL2	0.655	|EpiMap=1	PRAD	1.63342e-06	7.19321	0.96919
Prostate	rs12146493	AP5B1	0.992	|Exon=1|eQTLGen_Finemapped=1	HNSC	7.75669e-07	3.57277	0.967452
Prostate	rs116988298	SIM2	1	|Exon=1|Roadmap=1	PRAD	1.63342e-06	7.19321	0.965894
Prostate	rs6853490	BMPR1B	1	|GTeX_Finemapped=1|EpiMap=1|Roadmap=1|ABC=1	PRAD	1.63342e-06	7.19321	0.96326
Prostate	rs35007589	OBFC1	1	|EpiMap=1|ABC=1	Cancer_VCaP	1.07176e-06	4.81942	0.962374
Prostate	rs170568	SLC10A1	1	|EpiMap=1|Roadmap=1	Zhang_Chief	1.21699e-06	5.09565	0.961803
Prostate	rs2104598	TCF7L2	1	|ABC=1	PRAD	1.63342e-06	7.19321	0.960031
Prostate	rs7789194	SNX10	1	|PCHiC_Jung=1|ABC=1	PRAD	1.63342e-06	7.19321	0.956838
Prostate	rs11068799	WSB2	1	|Roadmap=1|ABC=1	PRAD	1.63342e-06	7.19321	0.956453
Prostate	rs35334674	TERT	1	|ABC=1	COAD	1.08463e-06	4.3057	0.948099
Prostate	rs144010281	PCOLCE-AS1	0.502	|Promoter=1|ABC=1	Zhang_Fetal_Cilliated	1.03408e-06	4.55259	0.945431
Prostate	rs7141529	ZFP36L1	1	|EpiMap=1|PCHiC_Jung=1	Zhang_Fetal_Cilliated	1.03408e-06	4.55259	0.944789
Prostate	rs118120053	TNS3	1	|EpiMap=1|Roadmap=1|ABC=1|Cicero=1	PRAD	1.63342e-06	7.19321	0.942118
Prostate	rs28403598	BCL2L2	0.59	|Promoter=0.500|eQTLGen_Finemapped=1|ABC=0.500	HT29	1.59832e-06	4.44881	0.938523
Prostate	rs1978060	TBX1	1	|Promoter=1|GTeX_Finemapped=1|Roadmap=1|ABC=1	PRAD	1.63342e-06	7.19321	0.93362
Prostate	rs7977026	DUSP16	1	|EpiMap=1|Roadmap=1|ABC=1|Cicero=1	PRAD	1.63342e-06	7.19321	0.929398
Prostate	rs17122571	COL2A1	1	|Roadmap=1|ABC=1	H1_Derived_Neuronal_Progenitor_Cultured_Cells.Roadmap	8.05207e-07	2.83053	0.928589
Prostate	rs7295014	FBRSL1	1	|Promoter=1|ABC=1	PRAD	1.63342e-06	7.19321	0.925696
Prostate	rs7200336	VASN	0.931	|Promoter=1|Roadmap=1|ABC=1	PRAD	1.63342e-06	7.19321	0.919917
Prostate	rs28929474	SERPINA1	1	|Exon=1|EpiMap=1|Roadmap=1	CHOL	7.51439e-07	3.52203	0.919682
Prostate	rs1981254	DNASE2B	1	|Promoter=1|GTeX_Finemapped=1|EpiMap=1|Roadmap=1|ABC=1	PRAD	1.63342e-06	7.19321	0.919626
Prostate	rs12213882	RREB1	1	|PCHiC_Jung=1|ABC=1	COAD	1.08463e-06	4.3057	0.919193
Prostate	rs9857323	GATA2	1	|Roadmap=1|PCHiC_Javierre=1|ABC=1|Cicero=1	PRAD	1.63342e-06	7.19321	0.918022
Prostate	rs1417078	TLE4	1	|PCHiC_Javierre=1|PCHiC_Jung=1|ABC=1	PRAD	1.63342e-06	7.19321	0.917568
Prostate	rs6983267	POU5F1B	1	|ABC=1	PRAD	1.63342e-06	7.19321	0.905934
Prostate	rs141845046	ZBTB7B	1	|Exon=1|EpiMap=1|Roadmap=1|ABC=1	Cancer_VCaP	1.07176e-06	4.81942	0.905457
Prostate	rs2073349	NIN	0.914	|Exon=1|PCHiC_Jung=1	Zhang_Fetal_Cilliated	1.03408e-06	4.55259	0.904849
Prostate	rs7313347	KRT78	1	|ABC=1	PC.9.ENCODE	6.51501e-07	2.34059	0.894712
Prostate	rs2814811	FOXC1	1	|GTeX_Finemapped=1|EpiMap=1|ABC=1	ENCFF085GPE_epithelium_exocrine_gland_mammary_gland_T47D	9.26796e-07	4.83704	0.892894
Prostate	rs9920314	KLF13	1	|eQTLGen_Finemapped=1|EpiMap=1|Roadmap=1|ABC=1	PRAD	1.63342e-06	7.19321	0.889658
Prostate	rs4714485	FOXP4	1	|GTeX_Finemapped=1|EpiMap=1|PCHiC_Jung=1|ABC=1	PRAD	1.63342e-06	7.19321	0.880962
Prostate	rs7776540	HIBADH	1	|GTeX_Finemapped=1	BRCA	5.27958e-07	3.30502	0.874176
Prostate	rs2066827	CDKN1B	1	|Exon=1|ABC=1	PRAD	1.63342e-06	7.19321	0.870785
Prostate	rs4962418	UROS	0.655	|EpiMap=1	PRAD	1.63342e-06	7.19321	0.870628
Prostate	rs12300043	ATF7IP	1	|ABC=1|Cicero=1	PRAD	1.63342e-06	7.19321	0.864128
Prostate	rs3786734	PPP1R15A	0.922	|Exon=1	PRAD	1.63342e-06	7.19321	0.863821
Prostate	rs16959642	MMP15	1	|GTeX_Finemapped=1|EpiMap=1|ABC=1	PRAD	1.63342e-06	7.19321	0.863497
Prostate	rs2045377	SOX14	1	|EpiMap=1	LUSC	7.28582e-07	3.56577	0.863362
Prostate	rs2073349	NIN	0.914	|Exon=1|PCHiC_Jung=1	ENCFF019OYK_ENCFF956JBC_ENCFF041NZX_kidney_nephron_progenitor_cell	5.43182e-07	3.91215	0.860895
Prostate	rs2018336	ELOVL2	0.655	|EpiMap=1	PRAD	1.63342e-06	7.19321	0.860342
Prostate	rs6965016	BHLHA15	0.904	|GTeX_Finemapped=1|EpiMap=1|PCHiC_Jung=1	PRAD	1.63342e-06	7.19321	0.854786
Prostate	rs11083979	PRR12	1	|GTeX_Finemapped=1|eQTLGen_Finemapped=1|ABC=1|Cicero=1	PRAD	1.63342e-06	7.19321	0.854634
Prostate	rs757	ZNF395	1	|Promoter=1|eQTLGen_Finemapped=1|ABC=1	PRAD	1.63342e-06	7.19321	0.846847
Prostate	rs11263763	HNF1B	1	|Roadmap=1|ABC=1	PRAD	1.63342e-06	7.19321	0.842007
Prostate	rs10119470	SMARCA2	1	|EpiMap=1	Zhang_Colon_Epithelial_1	7.32251e-07	3.27554	0.834788
Prostate	rs7246865	MYO9B	0.721	|GTeX_Finemapped=1	PRAD	1.63342e-06	7.19321	0.828206
Prostate	rs11863709	KATNB1	1	|ABC=1	PRAD	1.63342e-06	7.19321	0.828049
Prostate	rs2871960	ZBTB38	1	|Exon=1|GTeX_Finemapped=1|eQTLGen_Finemapped=1|ABC=1	PRAD	1.63342e-06	7.19321	0.825113
Prostate	rs2430422	ODC1	1	|Exon=1|GTeX_Finemapped=1|ABC=1|Cicero=1	PRAD	1.63342e-06	7.19321	0.824659
Prostate	rs73909841	ADNP	1	|Promoter=1|ABC=1	HT29	1.59832e-06	4.44881	0.816567
Prostate	rs2427341	HAR1B	0.882	|GTeX_Finemapped=1	LNCAP	2.6653e-06	5.54349	0.812937
Prostate	rs2766537	FKBP5	0.753	|Promoter=1|EpiMap=1	PRAD	1.63342e-06	7.19321	0.806583
Prostate	rs12379417	NEK6	1	|GTeX_Finemapped=1|EpiMap=1|Roadmap=1|ABC=1|Cicero=1	PRAD	1.63342e-06	7.19321	0.800955
Prostate	rs4711748	DLK2	1	|GTeX_Finemapped=1	ENCFF085GPE_epithelium_exocrine_gland_mammary_gland_T47D	9.26796e-07	4.83704	0.800941
Prostate	rs73909841	ADNP	1	|Promoter=1|ABC=1	COAD	1.08463e-06	4.3057	0.796706
Prostate	rs9929219	PRSS30P	1	|ABC=1	Zhang_Mammary_Basal_Epi	8.164e-07	3.73745	0.779204
Prostate	rs59175600	JAG1	1	|EpiMap=1|PCHiC_Jung=1	ENCFF287XRW_ENCFF872FDO_ENCFF110SOE_embryo_neuronal_stem_cell	8.79192e-07	3.92316	0.777488
Prostate	rs59175600	JAG1	1	|EpiMap=1|PCHiC_Jung=1	ENCFF019OYK_ENCFF956JBC_ENCFF041NZX_kidney_nephron_progenitor_cell	5.43182e-07	3.91215	0.775582
Prostate	rs10486567	HOXA11-AS	1	|ABC=1	LNCAP	2.6653e-06	5.54349	0.775143
Prostate	rs150958238	BIK	0.99	|Exon=1|EpiMap=1|Roadmap=1	Cancer_VCaP	1.07176e-06	4.81942	0.766435
Prostate	rs9929219	PRSS30P	1	|ABC=1	BRCA	5.27958e-07	3.30502	0.76112
Prostate	rs9929219	PRSS30P	1	|ABC=1	ENCFF010HOO_ENCFF354RCZ_epithelium_prostate_gland_epithelial_cell_of_prostate	6.03131e-07	3.84274	0.759834
Prostate	rs9804460	EHF	0.981	|Exon=1|Roadmap=1	Cancer_C4_2B	1.34436e-06	4.19361	0.757021
Prostate	rs286926	EHF	1	|Promoter=1|Roadmap=1|ABC=1	PRAD	1.63342e-06	7.19321	0.749251
Prostate	rs7290966	MPPED1	0.798	|GTeX_Finemapped=1	Cancer_LNCaP_clone_FGC_treated_with_1_nM_17b_hydroxy_17_methylestra_4_9_11_trien_3_one_for_12_hours	2.67434e-07	1.90539	0.741981
Prostate	rs12976534	PPP1R14A	1	|Promoter=1|GTeX_Finemapped=1|ABC=1|Cicero=1	Zhang_Fetal_Alveolar_Epithelial_1	8.81846e-07	3.81718	0.741096
Prostate	rs190887884	RTEL1	0.906	|Exon=1	ENCFF731WPS_ENCFF167XIB_prostate_gland_22Rv1	1.03016e-06	5.48047	0.739648
Prostate	rs5995794	FAM83F	1	|Exon=1|eQTLGen_Finemapped=1|EpiMap=1|Roadmap=1	ENCFF010HOO_ENCFF354RCZ_epithelium_prostate_gland_epithelial_cell_of_prostate	6.03131e-07	3.84274	0.738486
Prostate	rs9929219	PRSS30P	1	|ABC=1	ENCFF052KDI_ENCFF923EZY_embryo_HUES48	4.85402e-07	3.09819	0.731196
Prostate	rs73909841	ADNP	1	|Promoter=1|ABC=1	BRCA	5.27958e-07	3.30502	0.722466
Prostate	rs35334674	TERT	1	|ABC=1	STAD	7.70753e-07	3.54363	0.722099
Prostate	rs10993994	MSMB	1	|Promoter=1|ABC=1	HT29	1.59832e-06	4.44881	0.708526
Prostate	rs73909841	ADNP	1	|Promoter=1|ABC=1	LUAD	5.00397e-07	3.75114	0.707813
Prostate	rs114895445	RHOD	1	|Promoter=1|GTeX_Finemapped=1|eQTLGen_Finemapped=1|Roadmap=1|ABC=1	PRAD	1.63342e-06	7.19321	0.704703
Prostate	rs12976534	PPP1R14A	1	|Promoter=1|GTeX_Finemapped=1|ABC=1|Cicero=1	LUSC	7.28582e-07	3.56577	0.702168
Prostate	rs11031784	WT1-AS	0.985	|Exon=1|ABC=0.500	ENCFF085GPE_epithelium_exocrine_gland_mammary_gland_T47D	9.26796e-07	4.83704	0.700818
Prostate	rs35334674	TERT	1	|ABC=1	LoVo	9.53246e-07	3.39651	0.690075
Prostate	rs344122	SHROOM3	1	|GTeX_Finemapped=1|PCHiC_Jung=1	ENCFF097WPE_ENCFF264HCG_NA_Calu3	6.25629e-07	3.54219	0.67994
Prostate	rs344122	SHROOM3	1	|GTeX_Finemapped=1|PCHiC_Jung=1	ENCFF019OYK_ENCFF956JBC_ENCFF041NZX_kidney_nephron_progenitor_cell	5.43182e-07	3.91215	0.678937
Prostate	rs12976534	PPP1R14A	1	|Promoter=1|GTeX_Finemapped=1|ABC=1|Cicero=1	BRCA	5.27958e-07	3.30502	0.678137
Prostate	rs3822849	PNLDC1	0.882	|GTeX_Finemapped=1	ENCFF633ZGH_ENCFF127GNC_embryo_epithelium_neuroepithelial_stem_cell	5.82964e-07	3.53713	0.673273
Prostate	rs59175600	JAG1	1	|EpiMap=1|PCHiC_Jung=1	ENCFF633ZGH_ENCFF127GNC_embryo_epithelium_neuroepithelial_stem_cell	5.82964e-07	3.53713	0.671281
Prostate	rs141845046	ZBTB7B	1	|Exon=1|EpiMap=1|Roadmap=1|ABC=1	ENCFF731WPS_ENCFF167XIB_prostate_gland_22Rv1	1.03016e-06	5.48047	0.669792
Prostate	rs344122	SHROOM3	1	|GTeX_Finemapped=1|PCHiC_Jung=1	CHOL	7.51439e-07	3.52203	0.666352
Prostate	rs10486567	HOXA11-AS	1	|ABC=1	BRCA	5.27958e-07	3.30502	0.665814
Prostate	rs59175600	JAG1	1	|EpiMap=1|PCHiC_Jung=1	ENCFF008WQX_ENCFF994HCY_embryo_ectodermal_cell	7.13374e-07	3.54765	0.66441
Prostate	rs3751723	IRX3	1	|Exon=1|ABC=1|Cicero=1	PRAD	1.63342e-06	7.19321	0.657552
Prostate	rs3822849	PNLDC1	0.882	|GTeX_Finemapped=1	ENCFF019OYK_ENCFF956JBC_ENCFF041NZX_kidney_nephron_progenitor_cell	5.43182e-07	3.91215	0.657304
Prostate	rs10486567	HOXA11-AS	1	|ABC=1	ENCFF348HVC_ENCFF486AVY_epithelium_prostate_gland_LNCaP_clone_FGC	1.03684e-06	4.62498	0.65452
Prostate	rs344122	SHROOM3	1	|GTeX_Finemapped=1|PCHiC_Jung=1	BRCA	5.27958e-07	3.30502	0.649807
Prostate	rs73909841	ADNP	1	|Promoter=1|ABC=1	H1_Derived_Neuronal_Progenitor_Cultured_Cells.Roadmap	8.05207e-07	2.83053	0.645537
Prostate	rs12213882	RREB1	1	|PCHiC_Jung=1|ABC=1	BRCA	5.27958e-07	3.30502	0.643581
Prostate	rs10993994	MSMB	1	|Promoter=1|ABC=1	STAD	7.70753e-07	3.54363	0.64254
Prostate	rs12213882	RREB1	1	|PCHiC_Jung=1|ABC=1	LUSC	7.28582e-07	3.56577	0.64055
Prostate	rs73913928	GRHL1	1	|GTeX_Finemapped=1|Roadmap=1|ABC=1	Zhang_Fetal_SyncitioCytotrophoblast	3.6448e-07	2.27561	0.636236
Prostate	rs10993994	MSMB	1	|Promoter=1|ABC=1	Zhang_Foveolar	9.53148e-07	4.10279	0.636172
Prostate	rs12213882	RREB1	1	|PCHiC_Jung=1|ABC=1	STAD	7.70753e-07	3.54363	0.631409
Prostate	rs73913928	GRHL1	1	|GTeX_Finemapped=1|Roadmap=1|ABC=1	BLCA	4.33502e-07	2.21422	0.630535
Prostate	rs2814811	FOXC1	1	|GTeX_Finemapped=1|EpiMap=1|ABC=1	Zhang_Fetal_Cilliated	1.03408e-06	4.55259	0.627601
Prostate	rs3822849	PNLDC1	0.882	|GTeX_Finemapped=1	ENCFF731WPS_ENCFF167XIB_prostate_gland_22Rv1	1.03016e-06	5.48047	0.625545
Prostate	rs1548518	RAPGEF3	0.539	|Promoter=0.500|GTeX_Finemapped=1|ABC=1	PRAD	1.63342e-06	7.19321	0.625441
Prostate	rs28403598	BCL2L2	0.59	|Promoter=0.500|eQTLGen_Finemapped=1|ABC=0.500	COAD	1.08463e-06	4.3057	0.623968
Prostate	rs5995794	FAM83F	1	|Exon=1|eQTLGen_Finemapped=1|EpiMap=1|Roadmap=1	LUAD	5.00397e-07	3.75114	0.60959
Prostate	rs3822849	PNLDC1	0.882	|GTeX_Finemapped=1	ENCFF206VZR_ENCFF101XPW_prostate_gland_22Rv1	9.93847e-07	5.29645	0.606768
Prostate	rs329117	JADE2	1	|Exon=1|Roadmap=1|ABC=1	PRAD	1.63342e-06	7.19321	0.601765
Prostate	rs59175600	JAG1	1	|EpiMap=1|PCHiC_Jung=1	ENCFF034NYB_ENCFF630UZH_ENCFF900FBY_NA_neural_progenitor_cell	1.55771e-07	0.991244	0.600533
Prostate	rs59175600	JAG1	1	|EpiMap=1|PCHiC_Jung=1	ENCFF986LEV_embryo_radial_glial_cell	7.08443e-07	2.95144	0.600327
Prostate	rs9929219	PRSS30P	1	|ABC=1	ENCFF311XTL_ENCFF508ALM_epithelium_prostate_gland_RWPE2	4.14571e-07	3.03599	0.5985
Prostate	rs57314858	KLF7	1	|Exon=1|ABC=1	PRAD	1.63342e-06	7.19321	0.596552
Prostate	rs10993994	MSMB	1	|Promoter=1|ABC=1	ENCFF151RWB_colon_epithelium_intestine_large_intestine_HT_29	1.29791e-06	4.12227	0.594765
Prostate	rs59175600	JAG1	1	|EpiMap=1|PCHiC_Jung=1	Epithelial_myoepithelial_cell_of_mammary_gland_female_adult__36_years_	1.46131e-07	1.02878	0.594238
Prostate	rs12976534	PPP1R14A	1	|Promoter=1|GTeX_Finemapped=1|ABC=1|Cicero=1	Zhang_Mammary_Luminal_Epi_2	9.39304e-07	3.1422	0.590156
Prostate	rs10486567	HOXA11-AS	1	|ABC=1	ENCFF731WPS_ENCFF167XIB_prostate_gland_22Rv1	1.03016e-06	5.48047	0.586724
Prostate	rs59175600	JAG1	1	|EpiMap=1|PCHiC_Jung=1	ENCFF084BWL_ENCFF156YLW_embryo_endodermal_cell	1.55815e-07	1.05613	0.58518
Prostate	rs344122	SHROOM3	1	|GTeX_Finemapped=1|PCHiC_Jung=1	ENCFF226UYQ_ENCFF478SCD_prostate_gland_C4_2B	1.53512e-06	5.69372	0.581288
Prostate	rs5995794	FAM83F	1	|Exon=1|eQTLGen_Finemapped=1|EpiMap=1|Roadmap=1	Zhang_Mammary_Basal_Epi	8.164e-07	3.73745	0.579875
Prostate	rs59175600	JAG1	1	|EpiMap=1|PCHiC_Jung=1	Epithelial_myoepithelial_cell_of_mammary_gland_female_adult__33_years_	8.64376e-08	0.615293	0.57861
Prostate	rs10993994	MSMB	1	|Promoter=1|ABC=1	COAD	1.08463e-06	4.3057	0.574265
Prostate	rs150958238	BIK	0.99	|Exon=1|EpiMap=1|Roadmap=1	Zhang_Chief	1.21699e-06	5.09565	0.574214
Prostate	rs170568	SLC10A1	1	|EpiMap=1|Roadmap=1	ENCFF019OYK_ENCFF956JBC_ENCFF041NZX_kidney_nephron_progenitor_cell	5.43182e-07	3.91215	0.572907
Prostate	rs2680708	RNF43	1	|GTeX_Finemapped=1|EpiMap=1|Roadmap=1	BRCA	5.27958e-07	3.30502	0.564657
Prostate	rs3135718	FGFR2	1	|Promoter=1|Roadmap=1|ABC=1	BRCA	5.27958e-07	3.30502	0.560974
Prostate	rs10486567	HOXA11-AS	1	|ABC=1	ENCFF206VZR_ENCFF101XPW_prostate_gland_22Rv1	9.93847e-07	5.29645	0.560692
Prostate	rs3822849	PNLDC1	0.882	|GTeX_Finemapped=1	ENCFF244FXK_ENCFF422UWB_breast_fibroblast_of_breast	5.94474e-08	0.422394	0.553106
Prostate	rs3822849	PNLDC1	0.882	|GTeX_Finemapped=1	ENCFF295CPY_ENCFF694IFY_blood_bodily_fluid_CD4_positive_alpha_beta_T_cell	3.54135e-08	0.328405	0.549997
Prostate	rs10993994	MSMB	1	|Promoter=1|ABC=1	LUAD	5.00397e-07	3.75114	0.545623
Prostate	rs10486567	HOXA11-AS	1	|ABC=1	ENCFF226UYQ_ENCFF478SCD_prostate_gland_C4_2B	1.53512e-06	5.69372	0.543634
Prostate	rs11874858	SMAD2	1	|Promoter=1|ABC=1	LNCAP	2.6653e-06	5.54349	0.542991
Prostate	rs74504320	MED31	0.555	|Exon=1|eQTLGen_Finemapped=1|Cicero=1	PRAD	1.63342e-06	7.19321	0.534289
Prostate	rs73909841	ADNP	1	|Promoter=1|ABC=1	MDA.MB.231	6.66322e-07	2.41209	0.533025
Prostate	rs3135718	FGFR2	1	|Promoter=1|Roadmap=1|ABC=1	CHOL	7.51439e-07	3.52203	0.532404
Prostate	rs344122	SHROOM3	1	|GTeX_Finemapped=1|PCHiC_Jung=1	Zhang_Fetal_Retinal_Progenitor_1	1.3909e-08	0.0831337	0.531868
Prostate	rs10993994	MSMB	1	|Promoter=1|ABC=1	Zhang_SI_Goblet	8.13519e-07	3.11993	0.525098
Prostate	rs10993994	MSMB	1	|Promoter=1|ABC=1	Zhang_Fetal_Goblet	4.65226e-07	1.50506	0.523982
Prostate	rs344122	SHROOM3	1	|GTeX_Finemapped=1|PCHiC_Jung=1	KIRP	7.98122e-08	0.601793	0.523209
Prostate	rs2474694	VPS53	1	|Exon=1|GTeX_Finemapped=1|ABC=1	PRAD	1.63342e-06	7.19321	0.522731
Prostate	rs12976534	PPP1R14A	1	|Promoter=1|GTeX_Finemapped=1|ABC=1|Cicero=1	Zhang_Mammary_Epithelial	5.00733e-07	2.79872	0.522728
Prostate	rs12213882	RREB1	1	|PCHiC_Jung=1|ABC=1	HAP1	4.4094e-07	1.69229	0.521655
Prostate	rs12213882	RREB1	1	|PCHiC_Jung=1|ABC=1	LIHC	3.27811e-07	2.51232	0.521353
Prostate	rs7929203	CCND1	1	|ABC=1	Zhang_Mammary_Luminal_Epi_1	1.00562e-06	4.5978	0.520375
Prostate	rs10993994	MSMB	1	|Promoter=1|ABC=1	Zhang_Fetal_Enterocyte_3	5.50646e-07	2.52655	0.5156
Prostate	rs9929219	PRSS30P	1	|ABC=1	ENCFF068LDW_ENCFF367MFD_ENCFF334OFY_lung_A549	2.90134e-07	2.11031	0.511017
Prostate	rs10993994	MSMB	1	|Promoter=1|ABC=1	ESCA	7.57324e-07	1.80086	0.509816
Prostate	rs16837903	MCL1	0.931	|Exon=1|ABC=1	PRAD	1.63342e-06	7.19321	0.505909
Prostate	rs10749415	FGFR2	1	|EpiMap=1|PCHiC_Jung=1	COAD	1.08463e-06	4.3057	0.505808
Colorectal	rs35943851	METRNL	1	|ABC=1	COAD	1.7792e-06	6.45051	0.999936
Lung	rs62329699	CLPTM1L	0.982	|Promoter=1|Roadmap=1|ABC=1	Cancer_MM_1S	1.17591e-06	1.80296	0.575061
Lung	rs62329699	CLPTM1L	0.982	|Promoter=1|Roadmap=1|ABC=1	ENCFF387DGS_blood_bodily_fluid_T_helper_1_cell	6.58966e-07	1.79767	0.571898
Lung	rs62329699	CLPTM1L	0.982	|Promoter=1|Roadmap=1|ABC=1	ENCFF548LNV_blood_bodily_fluid_NAMALWA	6.69992e-07	1.56305	0.562046
Lung	rs62329699	CLPTM1L	0.982	|Promoter=1|Roadmap=1|ABC=1	LUSC	3.50894e-07	1.48448	0.56189
Lung	rs62329699	CLPTM1L	0.982	|Promoter=1|Roadmap=1|ABC=1	ENCFF794WMH_ENCFF094QHV_blood_bodily_fluid_Jurkat_Clone_E6_1	4.62812e-07	1.36063	0.556129
Lung	rs62329699	CLPTM1L	0.982	|Promoter=1|Roadmap=1|ABC=1	ENCFF066TDJ_blood_bodily_fluid_NAMALWA	5.61281e-07	1.25945	0.551762
Lung	rs62329699	CLPTM1L	0.982	|Promoter=1|Roadmap=1|ABC=1	ENCFF140GVM_pancreas_8988T	5.03302e-07	0.9275	0.545873
Lung	rs62329699	CLPTM1L	0.982	|Promoter=1|Roadmap=1|ABC=1	BLCA	1.22959e-07	0.703503	0.541728
Lung	rs62329699	CLPTM1L	0.982	|Promoter=1|Roadmap=1|ABC=1	ENCFF886SZK_ENCFF665FQE_ENCFF191NJM_blood_bodily_fluid_stimulated_activated_naive_CD8_positive_alpha_beta_T_cell	4.38913e-07	0.756639	0.54104
Lung	rs62329699	CLPTM1L	0.982	|Promoter=1|Roadmap=1|ABC=1	SK.N.SH.ENCODE	6.86226e-07	0.60891	0.540369
Lung	rs62329699	CLPTM1L	0.982	|Promoter=1|Roadmap=1|ABC=1	Zhang_Esophageal_Epithelial	6.96067e-08	0.304529	0.537226
Lung	rs62329699	CLPTM1L	0.982	|Promoter=1|Roadmap=1|ABC=1	ENCFF422ACL_ENCFF895AAJ_ENCFF231ZBE_bone_element_bone_marrow_OCI_LY1	6.00142e-08	0.352973	0.537191
Lung	rs62329699	CLPTM1L	0.982	|Promoter=1|Roadmap=1|ABC=1	ENCFF341HKW_blood_bodily_fluid_GM12892	1.22489e-07	0.292769	0.536917
Renal	rs7939830	MYEOV	1	|EpiMap=1|PCHiC_Javierre=1|PCHiC_Jung=1	KIRC	1.59943e-06	4.69037	0.989091
Renal	rs179784	TRPM5	1	|EpiMap=1	KIRC	1.59943e-06	4.69037	0.971886
Renal	rs11023840	KCNQ1OT1	1	|Promoter=1|GTeX_Finemapped=1|ABC=1	KIRC	1.59943e-06	4.69037	0.966579
Renal	rs4903064	DPF3	1	|GTeX_Finemapped=1|EpiMap=1|Roadmap=1|ABC=1	KIRC	1.59943e-06	4.69037	0.955784
Renal	rs60615153	CPA4	0.655	|EpiMap=1	KIRC	1.59943e-06	4.69037	0.893806
Renal	rs10141867	ZBTB42	1	|Exon=1|Roadmap=1	KIRC	1.59943e-06	4.69037	0.887368
Renal	rs3807306	IRF5	0.814	|Promoter=1|GTeX_Finemapped=1|Roadmap=1|ABC=1|Cicero=1	KIRC	1.59943e-06	4.69037	0.8768
Renal	rs368427206	KCNQ1OT1	1	|Exon=1|ABC=1	KIRC	1.59943e-06	4.69037	0.869623
Renal	rs762624	CDKN1A	1	|Exon=1|eQTLGen_Finemapped=1|EpiMap=1|Roadmap=1|ABC=1	KIRC	1.59943e-06	4.69037	0.868929
Renal	rs12614953	ZFP36L2	1	|Roadmap=1|ABC=1	KIRC	1.59943e-06	4.69037	0.865916
Renal	rs4869978	ULBP3	0.655	|EpiMap=1	KIRC	1.59943e-06	4.69037	0.862101
Renal	rs10211665	EPAS1	1	|ABC=1	KIRC	1.59943e-06	4.69037	0.859427
Renal	rs35384815	DPF3	1	|EpiMap=1|Roadmap=1	Zhang_Fetal_Hepatoblast	7.65587e-07	2.84592	0.855128
Renal	rs2241260	RHOBTB2	0.99	|Exon=1|ABC=1	KIRC	1.59943e-06	4.69037	0.842074
Renal	rs2979489	RBPMS-AS1	0.513	|ABC=1|Cicero=1	KIRC	1.59943e-06	4.69037	0.790494
Renal	rs6470588	TMEM75	1	|ABC=1	STAD	5.52427e-07	2.82272	0.773429
Renal	rs12814794	SSPN	0.655	|EpiMap=1	ENCFF836MHB_ENCFF223PYO_ENCFF874ELT_epithelium_kidney_epithelial_cell_of_proximal_tubule	1.2813e-06	4.07429	0.738186
Renal	rs28649851	MYNN	1	|ABC=1	A673.ENCODE	1.31043e-06	3.11957	0.737654
Renal	rs6470588	TMEM75	1	|ABC=1	UCEC	5.35495e-07	2.23796	0.684647
Renal	rs6470588	TMEM75	1	|ABC=1	BRCA	3.16098e-07	2.14831	0.683713
Renal	rs35384815	DPF3	1	|EpiMap=1|Roadmap=1	Zhang_Fetal_Macrophage_Hepatic_3	8.8466e-07	2.25989	0.654045
Renal	rs6470588	TMEM75	1	|ABC=1	ESCA	8.40157e-07	1.828	0.630145
Renal	rs35384815	DPF3	1	|EpiMap=1|Roadmap=1	Cancer_Loucy	4.87731e-07	1.5014	0.629638
Renal	rs6470588	TMEM75	1	|ABC=1	LUSC	4.56421e-07	1.76744	0.629101
Renal	rs4809361	ZBTB46	0.817	|GTeX_Finemapped=1|ABC=1	H7	1.6812e-06	2.82962	0.615935
Renal	rs77401228	ARHGAP20	1	|ABC=1	Zhang_Fetal_Astrocyte_3	9.00874e-07	2.05926	0.611691
Renal	rs6470588	TMEM75	1	|ABC=1	COAD	3.62985e-07	1.58676	0.606436
Renal	rs77401228	ARHGAP20	1	|ABC=1	Zhang_Fetal_Enterocyte_2	5.46347e-07	1.95443	0.600025
Renal	rs35384815	DPF3	1	|EpiMap=1|Roadmap=1	ENCFF024WWN_ENCFF668LGR_ENCFF786GSZ_bone_element_bone_marrow_immune_organ_lymph_node_OCI_LY3	2.68609e-07	1.21997	0.598428
Renal	rs7084454	CASC10	1	|EpiMap=1	ENCFF220VQO_ENCFF394XIU_embryo_mesodermal_cell	1.33285e-06	3.73018	0.596165
Renal	rs77401228	ARHGAP20	1	|ABC=1	Zhang_Fetal_Retinal_Progenitor_2	8.70234e-07	1.69009	0.58152
Renal	rs6470588	TMEM75	1	|ABC=1	HNSC	3.78156e-07	1.10103	0.579645
Renal	rs34856996	FLRT1	0.93	|Exon=1	ENCFF341HKW_blood_bodily_fluid_GM12892	8.56154e-07	1.63022	0.573742
Renal	rs77401228	ARHGAP20	1	|ABC=1	Zhang_Fetal_Enterocyte_1	3.41682e-07	1.43519	0.566601
Renal	rs77401228	ARHGAP20	1	|ABC=1	ENCFF448WTR_bone_element_bone_marrow_L1_S8	4.02849e-07	1.32896	0.56542
Renal	rs77401228	ARHGAP20	1	|ABC=1	Zhang_Fetal_Enterocyte_3	4.51415e-07	1.34638	0.560105
Renal	rs77401228	ARHGAP20	1	|ABC=1	ENCFF962MQB_embryo_extraembryonic_component_trophoblast_cell	2.1669e-07	1.12705	0.556973
Renal	rs77401228	ARHGAP20	1	|ABC=1	ENCFF597FNR_embryo_extraembryonic_component_trophoblast_cell	2.66893e-07	1.1353	0.5563
Renal	rs77401228	ARHGAP20	1	|ABC=1	Zhang_Fetal_Excitatory_Neuron_10	4.70497e-07	1.12891	0.552016
Renal	rs77401228	ARHGAP20	1	|ABC=1	ENCFF039CCA_embryo_extraembryonic_component_trophoblast_cell	1.25226e-07	0.586306	0.540568
Renal	rs117015446	MRGPRF	1	|EpiMap=1|PCHiC_Jung=1	Cancer_HuH_7	3.34483e-07	1.47916	0.527875
Renal	rs117015446	MRGPRF	1	|EpiMap=1|PCHiC_Jung=1	Epithelial_myoepithelial_cell_of_mammary_gland_female_adult__33_years_	3.73241e-07	1.35618	0.524347
Renal	rs117015446	MRGPRF	1	|EpiMap=1|PCHiC_Jung=1	HSC_B_cell_hematopoietic_multipotent_progenitor_cell_treated_with_interleukin_3_for_6_days__kit_ligand_for_6_days__hydrocortisone_succinate_for_6_days__erythropoietin_for_6_days	2.93045e-07	1.07899	0.517465
Renal	rs117015446	MRGPRF	1	|EpiMap=1|PCHiC_Jung=1	Cancer_HuH_7_5	1.70525e-07	0.877196	0.513435
Renal	rs117015446	MRGPRF	1	|EpiMap=1|PCHiC_Jung=1	ENCFF281VSR_ENCFF152TPG_ENCFF194JWL_bone_element_SJSA1	4.06703e-07	0.801406	0.512588
Renal	rs117015446	MRGPRF	1	|EpiMap=1|PCHiC_Jung=1	Other_foreskin_melanocyte_male_newborn	2.36507e-07	0.684205	0.510665
Renal	rs131813	NCAPH2	0.739	|Exon=1|Roadmap=1|PCHiC_Javierre=0.500	LUAD	5.6924e-07	2.45743	0.506271
Bladder	rs72846733	TNNT3	1	|GTeX_Finemapped=1|EpiMap=1|Roadmap=1|ABC=1	Zhang_Fetal_Ureteric_Bud	1.77655e-06	3.48491	0.732572
Bladder	rs5750711	APOBEC3B	0.721	|GTeX_Finemapped=1	ENCFF623TJB_ENCFF465MDM_ENCFF907RYE_ENCFF936QRH_lung_PC_9	1.64371e-06	2.59411	0.592986
Bladder	rs5750711	APOBEC3B	0.721	|GTeX_Finemapped=1	BLCA	1.45331e-06	2.2613	0.564746
Bladder	rs5750711	APOBEC3B	0.721	|GTeX_Finemapped=1	Zhang_Esophageal_Epithelial	1.12455e-06	2.27318	0.562326
Bladder	rs5750711	APOBEC3B	0.721	|GTeX_Finemapped=1	ENCFF085GPE_epithelium_exocrine_gland_mammary_gland_T47D	8.53282e-07	1.988	0.528805
Bladder	rs5750711	APOBEC3B	0.721	|GTeX_Finemapped=1	Liver_hepatocyte	5.17319e-07	1.47482	0.519245
Bladder	rs5750711	APOBEC3B	0.721	|GTeX_Finemapped=1	ENCFF843JKM_ENCFF727PNB_ENCFF004BGC_embryo_extraembryonic_component_trophoblast_cell	7.82563e-07	1.82454	0.516391
Bladder	rs5750711	APOBEC3B	0.721	|GTeX_Finemapped=1	ENCFF325MYZ_embryo_extraembryonic_component_trophoblast_cell	6.83539e-07	1.81543	0.512476
cS2G INFO: S2G scores for the 10 main functional S2G (including the 7 cS2G constituent strategies)

### Sheet: S5
Table S5. Summary of igh-confidence (PIP ≥ 0.5) and candidate (PIP ≥ 0.05) biological contexts identified by genome-wide fine-mapping after excluding bulk tumor annotations.
Cancer type	Annotation name	Functional category	S-LDSC Z-score	CT-FM PIP	Credible set size
Breast	Mammary Luminal Epithelial Cell	Primary Epithelial	5.29505	0.624674	3
	Mammary Basal Epithelial Cell	Primary Epithelial	5.16315	0.321504	3
ER+ breast	Mammary Luminal Epithelial Cell	Primary Epithelial	5.14859	0.752579	3
	Mammary Luminal Adenocarcinoma Epithelial Cell (T47D)	Cancer Cell Line	4.76806	0.122887	3
	Mammary Basal Epithelial Cell	Primary Epithelial	4.73703	0.106658	3
Prostate	Prostate Adenocarcinoma Epithelial Cell (VCaP)	Cancer Cell Line	7.83535	0.999999	1
Colorectal	Colorectal Adenocarcinoma Epithelial Cell (HT-29)	Cancer Cell Line	4.8277	0.347267	8
	Colorectal Adenocarcinoma Epithelial Cell (LoVo)	Cancer Cell Line	4.81667	0.330101	8
	Colon Goblet Cell	Primary Epithelial	4.49606	0.0795479	8
Renal	Peripheral Blood Naïve B Cell	Immune	4.11821	0.2296	444
	Renal Proximal Tubule Epithelial Cell	Primary Epithelial	4.07429	0.194857	444
	Jurkat Cell	Immortalized Immune	3.83529	0.0822948	444
	Embryo Mesodermal Cell	Mesenchymal/Stromal	3.73018	0.0572668	444
Bladder	Fetal Ureteric Bud Epithelial Cell	Fetal Epithelial	3.48491	0.0583629	NA
Bold font indicates high-confidence biological contexts with PIPs ≥ 0.5. NAs indicate the context was not included in any credible set. S-LDSC: Stratified Linkage Disequilibrium Scores Regression; CT-FM: Cell Type Fine-Mapping; PIP: posterior inclusion probabilities.

### Sheet: S6
Table S6. Summary of high-confidence (PIP ≥ 0.5) biological contexts identified by variant-level fine-mapping after excluding bulk tumor annotations.
Cancer type	No. causal SNPs	No. SNPs tested	No. SNPs with high-conf contexts	No. high-conf contexts	Most frequent high-conf context	No. SNPs for most frequent context	No. quadruplets
Breast	164	98	57	51	Mammary Luminal Epithelial Cell	21	68
ER+ breast	118	66	41	31	Mammary Luminal Epithelial Cell	20	43
ER– breast	32	22	0	0	NA	NA	0
Endometrial	22	13	2	2	*	*	1
Ovarian	10	9	0	0	NA	NA	0
Prostate	355	210	163	85	Prostate Adenocarcinoma Epithelial Cell (VCaP)	85	213
Colorectal	15	5	1	7	*	*	0
Esophageal	0	0	0	0	NA	NA	0
Lung	18	8	0	0	NA	NA	0
Renal	88	46	19	34	Renal Proximal Tubule Epithelial Cell; Peripheral Blood Naïve B Cell	5; 5	32
Bladder	15	10	5	9	Fetal Ureteric Bud Epithelial Cell	3	9
Causal SNPs refer to high-confidence (PIP ≥ 0.5) causal SNPs detected by PolyFun and SuSiE SNP fine-mapping. Among these SNPs, those with overlapping SNP annotations were tested in CT-FM-SNP analysis. High-conf contexts refer to high-confidence (PIP ≥ 0.5) biological contexts detected by CT-FM-SNP. NAs indicate that CT-FM-SNP did not detect any high-confidence contexts for the cancer. Asterisks indicate that no single context was most frequently detected (i.e., all contexts were detected in the CT-FM-SNP analysis of one SNP).

### Sheet: S7
Table S7. Putative {regulatory SNP-context-gene-cancer} quadruplets satisfying both the CT-FM-SNP PIP ≥ 0.5 the cS2G score ≥ 0.5 criteria after excluding bulk tumor annotations.
Cancer type	SNP	Gene	cS2G score	cS2G INFO	Annotation name	S-LDSC coefficient	S-LDSC Z-score	CT-FM-SNP PIP
Breast	rs68056147	LINC-PINT	0.798	|GTeX_Finemapped=1	Zhang_Mammary_Luminal_Epi_1	1.83985e-06	5.29505	0.999985
Breast	rs4233486	COL9A2	0.798	|GTeX_Finemapped=1	Zhang_Mammary_Basal_Epi	1.50412e-06	5.16315	0.997475
Breast	rs10206829	OSR1	1	|ABC=1	Zhang_Mammary_Basal_Epi	1.50412e-06	5.16315	0.995922
Breast	rs6882235	EMB	1	|ABC=1	Zhang_Mammary_Epithelial	1.14052e-06	3.75293	0.991935
Breast	rs6542593	INHBB	1	|GTeX_Finemapped=1|EpiMap=1|Roadmap=1|ABC=1	ENCFF085GPE_epithelium_exocrine_gland_mammary_gland_T47D	1.60432e-06	4.66795	0.990088
Breast	rs170801	AQP4	1	|EpiMap=1	ENCFF085GPE_epithelium_exocrine_gland_mammary_gland_T47D	1.60432e-06	4.66795	0.986243
Breast	rs6725482	TNS1	0.99	|Promoter=1|PCHiC_Jung=1	Zhang_Mammary_Luminal_Epi_1	1.83985e-06	5.29505	0.985766
Breast	rs1973765	LSP1	0.907	|Promoter=1|ABC=1	Zhang_Mammary_Luminal_Epi_1	1.83985e-06	5.29505	0.982978
Breast	rs1264590	GRHL2	1	|EpiMap=1|Roadmap=1|PCHiC_Jung=1	ENCFF085GPE_epithelium_exocrine_gland_mammary_gland_T47D	1.60432e-06	4.66795	0.982415
Breast	rs72658084	HNF4G	1	|EpiMap=1|Roadmap=1|ABC=1	Zhang_Mammary_Luminal_Epi_1	1.83985e-06	5.29505	0.974321
Breast	rs762817	RHBDD3	0.945	|GTeX_Finemapped=1|eQTLGen_Finemapped=1|Roadmap=1	Zhang_Mammary_Epithelial	1.14052e-06	3.75293	0.967768
Breast	rs17841509	PTRF	1	|EpiMap=1|Roadmap=1|ABC=1	Zhang_Mammary_Basal_Epi	1.50412e-06	5.16315	0.963707
Breast	rs7240205	TAF4B	1	|ABC=1	Zhang_Mammary_Luminal_Epi_1	1.83985e-06	5.29505	0.955604
Breast	rs607518	ANXA9	0.991	|Exon=1|GTeX_Finemapped=1|EpiMap=1|Roadmap=1	ENCFF085GPE_epithelium_exocrine_gland_mammary_gland_T47D	1.60432e-06	4.66795	0.954823
Breast	rs2981579	FGFR2	1	|EpiMap=1|Roadmap=1	ENCFF085GPE_epithelium_exocrine_gland_mammary_gland_T47D	1.60432e-06	4.66795	0.947196
Breast	rs743605	DLX2	1	|Exon=1|GTeX_Finemapped=1|Roadmap=1|ABC=1|Cicero=1	ENCFF085GPE_epithelium_exocrine_gland_mammary_gland_T47D	1.60432e-06	4.66795	0.91188
Breast	rs12890307	SRP54	1	|Exon=1|ABC=1	ENCFF085GPE_epithelium_exocrine_gland_mammary_gland_T47D	1.60432e-06	4.66795	0.904232
Breast	rs62331150	TET2	1	|Promoter=1|ABC=1	ENCFF085GPE_epithelium_exocrine_gland_mammary_gland_T47D	1.60432e-06	4.66795	0.903132
Breast	rs59142122	FOXN3	1	|PCHiC_Javierre=1|PCHiC_Jung=1|ABC=1	Zhang_Mammary_Basal_Epi	1.50412e-06	5.16315	0.882939
Breast	rs72722756	MYC	0.828	|EpiMap=1|PCHiC_Javierre=0.500|ABC=0.500	Zhang_Airway_Goblet	1.36502e-06	4.20412	0.879212
Breast	rs910416	ESR1	1	|ABC=1	Zhang_Mammary_Luminal_Epi_1	1.83985e-06	5.29505	0.766652
Breast	rs72932523	TPCN2	0.798	|GTeX_Finemapped=1	Zhang_Airway_Goblet	1.36502e-06	4.20412	0.755934
Breast	rs2672860	HNF4G	0.655	|EpiMap=1|Roadmap=1	Zhang_Fetal_Enterocyte_3	4.63151e-07	1.91923	0.752359
Breast	rs170801	AQP4	1	|EpiMap=1	Zhang_Club	1.42409e-06	4.16035	0.75169
Breast	rs2672860	HNF4G	0.655	|EpiMap=1|Roadmap=1	ENCFF216WFR_ENCFF118JRY_ENCFF475BOH_musculature_of_body_smooth_muscle_cell	2.91686e-07	1.89504	0.746822
Breast	rs3217992	CDKN2B	0.981	|Exon=1	ENCFF216WFR_ENCFF118JRY_ENCFF475BOH_musculature_of_body_smooth_muscle_cell	2.91686e-07	1.89504	0.708404
Breast	rs45437097	CCDC88C	1	|Exon=1|Roadmap=1|ABC=1|Cicero=1	Zhang_Fetal_Hepatoblast	5.28637e-07	2.71259	0.691343
Breast	rs3217992	CDKN2B	0.981	|Exon=1	ENCFF682AUG_ENCFF791BNP_connective_tissue_lung_WI38	4.2132e-07	1.63337	0.686277
Breast	rs45437097	CCDC88C	1	|Exon=1|Roadmap=1|ABC=1|Cicero=1	Zhang_Fetal_Metanephric	7.49364e-07	2.48056	0.667749
Breast	rs11205303	MTMR11	1	|Exon=1|EpiMap=1|Roadmap=1	ENCFF206VZR_ENCFF101XPW_prostate_gland_22Rv1	4.71813e-07	2.10719	0.667316
Breast	rs3217992	CDKN2B	0.981	|Exon=1	Cancer_KMS_11	5.38821e-07	1.18574	0.659582
Breast	rs2420939	FGFR2	1	|ABC=1	Zhang_Mammary_Epithelial	1.14052e-06	3.75293	0.658082
Breast	rs1155705	TGFBR2	1	|Exon=1|EpiMap=1|PCHiC_Javierre=1|PCHiC_Jung=1|ABC=1	Zhang_Mammary_Luminal_Epi_1	1.83985e-06	5.29505	0.656782
Breast	rs1738380	ESR1	1	|EpiMap=1|Roadmap=1	Zhang_Follicular	6.3156e-07	2.86766	0.655807
Breast	rs2853669	TERT	0.99	|Promoter=1|ABC=1	Zhang_Mammary_Luminal_Epi_1	1.83985e-06	5.29505	0.654103
Breast	rs3769821	CASP8	0.991	|Promoter=1|GTeX_Finemapped=1|Roadmap=1	Zhang_Mammary_Luminal_Epi_1	1.83985e-06	5.29505	0.652681
Breast	rs3217992	CDKN2B	0.981	|Exon=1	ENCFF439DDQ_ENCFF885SUR_ENCFF128UTY_epithelium_kidney_HEK293	3.057e-07	1.14229	0.652264
Breast	rs3217992	CDKN2B	0.981	|Exon=1	Cancer_OCI_LY1	2.64658e-07	1.03161	0.650972
Breast	rs9286836	NUDT17	1	|Promoter=1|GTeX_Finemapped=1|EpiMap=1|Roadmap=1|ABC=1	Zhang_Mammary_Luminal_Epi_1	1.83985e-06	5.29505	0.650058
Breast	rs3814960	CDKN2A	1	|Exon=1|Roadmap=1|ABC=1	Zhang_Mammary_Luminal_Epi_1	1.83985e-06	5.29505	0.647924
Breast	rs58847541	FBXO32	1	|EpiMap=1|PCHiC_Jung=1	Zhang_Mammary_Luminal_Epi_1	1.83985e-06	5.29505	0.637282
Breast	rs3814316	TRIM46	0.739	|Exon=1	Zhang_Mammary_Luminal_Epi_1	1.83985e-06	5.29505	0.633701
Breast	rs16885969	AC022431.2	0.92	|GTeX_Finemapped=1|eQTLGen_Finemapped=1|ABC=1	Zhang_Mammary_Luminal_Epi_1	1.83985e-06	5.29505	0.632806
Breast	rs45437097	CCDC88C	1	|Exon=1|Roadmap=1|ABC=1|Cicero=1	PC.9.ENCODE	8.24835e-07	2.16332	0.629809
Breast	rs2992756	KLHDC7A	1	|Promoter=1|GTeX_Finemapped=1|EpiMap=1|Roadmap=1|ABC=1|Cicero=1	Zhang_Mammary_Luminal_Epi_1	1.83985e-06	5.29505	0.628551
Breast	rs3217992	CDKN2B	0.981	|Exon=1	ENCFF790FMB_ENCFF749RKS_blood_bodily_fluid_CD14_positive_monocyte	9.35508e-08	0.514693	0.627931
Breast	rs12543549	MYC	0.655	|EpiMap=1	Zhang_Mammary_Luminal_Epi_1	1.83985e-06	5.29505	0.62762
Breast	rs8082452	CBX8	1	|Promoter=1|ABC=1	Zhang_Mammary_Luminal_Epi_1	1.83985e-06	5.29505	0.625651
Breast	rs35383942	PHLDA3	1	|Exon=1|Roadmap=1|ABC=1|Cicero=1	Zhang_Mammary_Luminal_Epi_1	1.83985e-06	5.29505	0.625302
Breast	rs45437097	CCDC88C	1	|Exon=1|Roadmap=1|ABC=1|Cicero=1	HT29	8.26464e-07	2.20131	0.62495
Breast	rs45437097	CCDC88C	1	|Exon=1|Roadmap=1|ABC=1|Cicero=1	Zhang_Fetal_Erythroblast_1	5.71992e-07	2.0669	0.601134
Breast	rs2672860	HNF4G	0.655	|EpiMap=1|Roadmap=1	Cancer_Panc1	1.45733e-07	0.693942	0.596717
Breast	rs45437097	CCDC88C	1	|Exon=1|Roadmap=1|ABC=1|Cicero=1	OCI.LY7.ENCODE	3.52765e-07	1.49345	0.569993
Breast	rs10206829	OSR1	1	|ABC=1	Zhang_Cardiac_Fibroblast	7.91424e-07	3.70959	0.56792
Breast	rs10206829	OSR1	1	|ABC=1	Zhang_Fibro_Epithelial	1.1262e-06	3.99196	0.564058
Breast	rs16991615	MCM8	1	|Exon=1|EpiMap=1	ENCFF102ULC_ENCFF527UAI_epithelium_exocrine_gland_mouth_ACC112	4.4351e-07	2.62375	0.563862
Breast	rs10206829	OSR1	1	|ABC=1	Zhang_Schwann_General	4.25395e-08	0.134108	0.554518
Breast	rs10206829	OSR1	1	|ABC=1	Zhang_Fibro_General	8.45006e-07	3.7299	0.549734
Breast	rs1738380	ESR1	1	|EpiMap=1|Roadmap=1	Cancer_MCF_7	9.73355e-07	2.65413	0.536441
Breast	rs45437097	CCDC88C	1	|Exon=1|Roadmap=1|ABC=1|Cicero=1	CD19.positive_B_cell.Roadmap	3.26028e-07	1.03779	0.536306
Breast	rs31490	CLPTM1L	1	|Exon=1|GTeX_Finemapped=1|ABC=1	Zhang_Fetal_Cilliated	1.01976e-06	4.04714	0.533242
Breast	rs45437097	CCDC88C	1	|Exon=1|Roadmap=1|ABC=1|Cicero=1	H1_Derived_Neuronal_Progenitor_Cultured_Cells.Roadmap	2.93386e-07	0.888809	0.523593
Breast	rs45437097	CCDC88C	1	|Exon=1|Roadmap=1|ABC=1|Cicero=1	Panc1.ENCODE	6.67922e-08	0.212602	0.520878
Breast	rs45437097	CCDC88C	1	|Exon=1|Roadmap=1|ABC=1|Cicero=1	Karpas.422.ENCODE	1.36286e-07	0.580055	0.520618
Breast	rs45437097	CCDC88C	1	|Exon=1|Roadmap=1|ABC=1|Cicero=1	H1_BMP4_Derived_Mesendoderm_Cultured_Cells.Roadmap	1.84452e-07	0.593026	0.518574
Breast	rs45437097	CCDC88C	1	|Exon=1|Roadmap=1|ABC=1|Cicero=1	MDA.MB.231	1.73517e-07	0.5229	0.518169
Breast	rs10206829	OSR1	1	|ABC=1	Zhang_Melanocyte	3.77259e-08	0.096639	0.517235
Breast	rs11135046	EBF1	1	|EpiMap=1	ENCFF361BTT_connective_tissue_skin_of_body_fibroblast_of_dermis	8.18449e-07	3.58241	0.501475
ER+ Breast	rs68056147	LINC-PINT	0.798	|GTeX_Finemapped=1	Zhang_Mammary_Luminal_Epi_1	2.33283e-06	5.14859	0.999975
ER+ Breast	rs170801	AQP4	1	|EpiMap=1	ENCFF085GPE_epithelium_exocrine_gland_mammary_gland_T47D	2.13233e-06	4.76806	0.996309
ER+ Breast	rs6725482	TNS1	0.99	|Promoter=1|PCHiC_Jung=1	Zhang_Mammary_Luminal_Epi_1	2.33283e-06	5.14859	0.994226
ER+ Breast	rs6542593	INHBB	1	|GTeX_Finemapped=1|EpiMap=1|Roadmap=1|ABC=1	ENCFF085GPE_epithelium_exocrine_gland_mammary_gland_T47D	2.13233e-06	4.76806	0.987132
ER+ Breast	rs6882235	EMB	1	|ABC=1	Zhang_Mammary_Epithelial	1.30101e-06	3.62417	0.984632
ER+ Breast	rs743605	DLX2	1	|Exon=1|GTeX_Finemapped=1|Roadmap=1|ABC=1|Cicero=1	ENCFF085GPE_epithelium_exocrine_gland_mammary_gland_T47D	2.13233e-06	4.76806	0.96208
ER+ Breast	rs62331150	TET2	1	|Promoter=1|ABC=1	ENCFF085GPE_epithelium_exocrine_gland_mammary_gland_T47D	2.13233e-06	4.76806	0.960017
ER+ Breast	rs910416	ESR1	1	|ABC=1	Zhang_Mammary_Luminal_Epi_1	2.33283e-06	5.14859	0.908075
ER+ Breast	rs1155705	TGFBR2	1	|Exon=1|EpiMap=1|PCHiC_Javierre=1|PCHiC_Jung=1|ABC=1	Zhang_Mammary_Luminal_Epi_1	2.33283e-06	5.14859	0.873864
ER+ Breast	rs3769821	CASP8	0.991	|Promoter=1|GTeX_Finemapped=1|Roadmap=1	Zhang_Mammary_Luminal_Epi_1	2.33283e-06	5.14859	0.871786
ER+ Breast	rs2853669	TERT	0.99	|Promoter=1|ABC=1	Zhang_Mammary_Luminal_Epi_1	2.33283e-06	5.14859	0.86678
ER+ Breast	rs9286836	NUDT17	1	|Promoter=1|GTeX_Finemapped=1|EpiMap=1|Roadmap=1|ABC=1	Zhang_Mammary_Luminal_Epi_1	2.33283e-06	5.14859	0.866263
ER+ Breast	rs2587505	CBX8	0.895	|GTeX_Finemapped=1|ABC=1	Zhang_Mammary_Luminal_Epi_1	2.33283e-06	5.14859	0.864165
ER+ Breast	rs851983	ESR1	1	|Roadmap=1|PCHiC_Jung=1|ABC=1	Zhang_Mammary_Luminal_Epi_1	2.33283e-06	5.14859	0.857165
ER+ Breast	rs4784227	TOX3	1	|EpiMap=1|ABC=1	Zhang_Mammary_Luminal_Epi_1	2.33283e-06	5.14859	0.851426
ER+ Breast	rs7153397	GPR68	1	|EpiMap=1|PCHiC_Jung=1|ABC=1	Zhang_Mammary_Luminal_Epi_1	2.33283e-06	5.14859	0.851009
ER+ Breast	rs6759240	CYBRD1	1	|Roadmap=1|ABC=1|Cicero=1	Zhang_Mammary_Luminal_Epi_1	2.33283e-06	5.14859	0.760822
ER+ Breast	rs889310	MAP3K1	0.655	|EpiMap=1|PCHiC_Javierre=1	Zhang_Mammary_Luminal_Epi_1	2.33283e-06	5.14859	0.758636
ER+ Breast	rs2992756	KLHDC7A	1	|Promoter=1|GTeX_Finemapped=1|EpiMap=1|Roadmap=1|ABC=1|Cicero=1	Zhang_Mammary_Luminal_Epi_1	2.33283e-06	5.14859	0.755326
ER+ Breast	rs12543549	MYC	0.655	|EpiMap=1	Zhang_Mammary_Luminal_Epi_1	2.33283e-06	5.14859	0.755288
ER+ Breast	rs114895445	RHOD	1	|Promoter=1|GTeX_Finemapped=1|eQTLGen_Finemapped=1|Roadmap=1|ABC=1	Zhang_Mammary_Luminal_Epi_1	2.33283e-06	5.14859	0.754356
ER+ Breast	rs35383942	PHLDA3	1	|Exon=1|Roadmap=1|ABC=1|Cicero=1	Zhang_Mammary_Luminal_Epi_1	2.33283e-06	5.14859	0.754145
ER+ Breast	rs36104352	TNFRSF10C	1	|GTeX_Finemapped=1	Zhang_Fetal_Hepatoblast	6.56616e-07	2.85832	0.713118
ER+ Breast	rs3217992	CDKN2B	0.981	|Exon=1	Cancer_KMS_11	8.21689e-07	1.69371	0.69862
ER+ Breast	rs3217992	CDKN2B	0.981	|Exon=1	ENCFF216WFR_ENCFF118JRY_ENCFF475BOH_musculature_of_body_smooth_muscle_cell	3.29307e-07	1.74083	0.696665
ER+ Breast	rs72932523	TPCN2	0.798	|GTeX_Finemapped=1	Zhang_Airway_Goblet	1.67352e-06	4.02248	0.667566
ER+ Breast	rs2420939	FGFR2	1	|ABC=1	Zhang_Mammary_Epithelial	1.30101e-06	3.62417	0.665379
ER+ Breast	rs3217992	CDKN2B	0.981	|Exon=1	ENCFF682AUG_ENCFF791BNP_connective_tissue_lung_WI38	3.9996e-07	1.28145	0.662823
ER+ Breast	rs3217992	CDKN2B	0.981	|Exon=1	ENCFF439DDQ_ENCFF885SUR_ENCFF128UTY_epithelium_kidney_HEK293	3.39917e-07	1.09092	0.65138
ER+ Breast	rs36104352	TNFRSF10C	1	|GTeX_Finemapped=1	Zhang_Ductal	8.79988e-07	2.61843	0.645505
ER+ Breast	rs3217992	CDKN2B	0.981	|Exon=1	ENCFF790FMB_ENCFF749RKS_blood_bodily_fluid_CD14_positive_monocyte	1.7413e-07	0.892625	0.643152
ER+ Breast	rs11205303	MTMR11	1	|Exon=1|EpiMap=1|Roadmap=1	ENCFF206VZR_ENCFF101XPW_prostate_gland_22Rv1	6.55081e-07	2.25336	0.642377
ER+ Breast	rs3217992	CDKN2B	0.981	|Exon=1	Cancer_OCI_LY1	1.88174e-07	0.599487	0.633188
ER+ Breast	rs36104352	TNFRSF10C	1	|GTeX_Finemapped=1	Zhang_Fetal_Acinar_2	6.34038e-07	2.15108	0.572049
ER+ Breast	rs36104352	TNFRSF10C	1	|GTeX_Finemapped=1	Zhang_Fetal_Enterocyte_1	5.3019e-07	2.02572	0.562134
ER+ Breast	rs36104352	TNFRSF10C	1	|GTeX_Finemapped=1	ENCFF216WFR_ENCFF118JRY_ENCFF475BOH_musculature_of_body_smooth_muscle_cell	3.29307e-07	1.74083	0.560533
ER+ Breast	rs170801	AQP4	1	|EpiMap=1	Zhang_Club	1.46992e-06	3.53731	0.5604
ER+ Breast	rs36104352	TNFRSF10C	1	|GTeX_Finemapped=1	Zhang_Fetal_Enterocyte_2	4.65184e-07	1.81059	0.545457
ER+ Breast	rs36104352	TNFRSF10C	1	|GTeX_Finemapped=1	Zhang_Enterocyte	3.25995e-07	1.0342	0.523403
ER+ Breast	rs36104352	TNFRSF10C	1	|GTeX_Finemapped=1	Zhang_Fetal_Ductal	3.58045e-07	1.11754	0.522835
ER+ Breast	rs36104352	TNFRSF10C	1	|GTeX_Finemapped=1	Zhang_Fetal_Acinar_1	1.37949e-07	0.434158	0.52052
ER+ Breast	rs36104352	TNFRSF10C	1	|GTeX_Finemapped=1	ENCFF158WCY_ENCFF653TLI_blood_bodily_fluid_CD4_positive_alpha_beta_memory_T_cell	2.55945e-09	0.0113053	0.518209
ER+ Breast	rs9397437	ESR1	1	|EpiMap=1|Roadmap=1	Cancer_MCF_7	1.29056e-06	2.82628	0.50978
Endometrial	rs7959150	BHLHE41	0.882	|GTeX_Finemapped=1|PCHiC_Javierre=1|PCHiC_Jung=1	HT29	2.04506e-06	3.11601	0.750243
Prostate	rs3916132	ACPP	1	|GTeX_Finemapped=1|PCHiC_Jung=1	ENCFF450QIY_ENCFF328ACZ_epithelium_prostate_gland_VCaP	1.29625e-06	7.83535	1
Prostate	rs1897429	NCKAP5	1	|GTeX_Finemapped=1	ENCFF450QIY_ENCFF328ACZ_epithelium_prostate_gland_VCaP	1.29625e-06	7.83535	1
Prostate	rs6097632	SUMO1P1	1	|ABC=1	ENCFF450QIY_ENCFF328ACZ_epithelium_prostate_gland_VCaP	1.29625e-06	7.83535	1
Prostate	rs12881240	PAX9	1	|Exon=1|GTeX_Finemapped=1|Roadmap=1|ABC=1	ENCFF450QIY_ENCFF328ACZ_epithelium_prostate_gland_VCaP	1.29625e-06	7.83535	1
Prostate	rs2189239	HOTTIP	0.502	|Promoter=1|ABC=1	ENCFF450QIY_ENCFF328ACZ_epithelium_prostate_gland_VCaP	1.29625e-06	7.83535	1
Prostate	rs11043143	ASCL2	0.655	|EpiMap=1	ENCFF450QIY_ENCFF328ACZ_epithelium_prostate_gland_VCaP	1.29625e-06	7.83535	1
Prostate	rs7214	PPL	0.972	|Exon=1	ENCFF450QIY_ENCFF328ACZ_epithelium_prostate_gland_VCaP	1.29625e-06	7.83535	1
Prostate	rs116988298	SIM2	1	|Exon=1|Roadmap=1	ENCFF450QIY_ENCFF328ACZ_epithelium_prostate_gland_VCaP	1.29625e-06	7.83535	1
Prostate	rs9857323	GATA2	1	|Roadmap=1|PCHiC_Javierre=1|ABC=1|Cicero=1	ENCFF450QIY_ENCFF328ACZ_epithelium_prostate_gland_VCaP	1.29625e-06	7.83535	1
Prostate	rs118120053	TNS3	1	|EpiMap=1|Roadmap=1|ABC=1|Cicero=1	ENCFF450QIY_ENCFF328ACZ_epithelium_prostate_gland_VCaP	1.29625e-06	7.83535	1
Prostate	rs7246865	MYO9B	0.721	|GTeX_Finemapped=1	ENCFF450QIY_ENCFF328ACZ_epithelium_prostate_gland_VCaP	1.29625e-06	7.83535	1
Prostate	rs11263763	HNF1B	1	|Roadmap=1|ABC=1	ENCFF450QIY_ENCFF328ACZ_epithelium_prostate_gland_VCaP	1.29625e-06	7.83535	1
Prostate	rs6965016	BHLHA15	0.904	|GTeX_Finemapped=1|EpiMap=1|PCHiC_Jung=1	ENCFF450QIY_ENCFF328ACZ_epithelium_prostate_gland_VCaP	1.29625e-06	7.83535	1
Prostate	rs12379417	NEK6	1	|GTeX_Finemapped=1|EpiMap=1|Roadmap=1|ABC=1|Cicero=1	ENCFF450QIY_ENCFF328ACZ_epithelium_prostate_gland_VCaP	1.29625e-06	7.83535	1
Prostate	rs4714485	FOXP4	1	|GTeX_Finemapped=1|EpiMap=1|PCHiC_Jung=1|ABC=1	ENCFF450QIY_ENCFF328ACZ_epithelium_prostate_gland_VCaP	1.29625e-06	7.83535	1
Prostate	rs3822849	PNLDC1	0.882	|GTeX_Finemapped=1	ENCFF450QIY_ENCFF328ACZ_epithelium_prostate_gland_VCaP	1.29625e-06	7.83535	1
Prostate	rs7789194	SNX10	1	|PCHiC_Jung=1|ABC=1	ENCFF450QIY_ENCFF328ACZ_epithelium_prostate_gland_VCaP	1.29625e-06	7.83535	1
Prostate	rs13253950	TRAM1	1	|EpiMap=1	ENCFF450QIY_ENCFF328ACZ_epithelium_prostate_gland_VCaP	1.29625e-06	7.83535	1
Prostate	rs3212870	CCND1	1	|EpiMap=1|Roadmap=1|ABC=1	ENCFF450QIY_ENCFF328ACZ_epithelium_prostate_gland_VCaP	1.29625e-06	7.83535	1
Prostate	rs1043186	TOR1B	0.915	|Exon=1|ABC=1	ENCFF450QIY_ENCFF328ACZ_epithelium_prostate_gland_VCaP	1.29625e-06	7.83535	1
Prostate	rs735822	LMO7	1	|Exon=1|eQTLGen_Finemapped=1|ABC=1	ENCFF450QIY_ENCFF328ACZ_epithelium_prostate_gland_VCaP	1.29625e-06	7.83535	1
Prostate	rs76832527	ANO7	1	|Exon=1|GTeX_Finemapped=1|ABC=1	ENCFF450QIY_ENCFF328ACZ_epithelium_prostate_gland_VCaP	1.29625e-06	7.83535	1
Prostate	rs344122	SHROOM3	1	|GTeX_Finemapped=1|PCHiC_Jung=1	ENCFF450QIY_ENCFF328ACZ_epithelium_prostate_gland_VCaP	1.29625e-06	7.83535	1
Prostate	rs2316974	CEACAM21	1	|PCHiC_Javierre=1|ABC=1	ENCFF450QIY_ENCFF328ACZ_epithelium_prostate_gland_VCaP	1.29625e-06	7.83535	0.999999
Prostate	rs73194541	LINC00882	1	|ABC=1	ENCFF450QIY_ENCFF328ACZ_epithelium_prostate_gland_VCaP	1.29625e-06	7.83535	0.999999
Prostate	rs11071908	SMAD6	1	|EpiMap=1|PCHiC_Jung=1|ABC=1	ENCFF450QIY_ENCFF328ACZ_epithelium_prostate_gland_VCaP	1.29625e-06	7.83535	0.999999
Prostate	rs7200336	VASN	0.931	|Promoter=1|Roadmap=1|ABC=1	ENCFF450QIY_ENCFF328ACZ_epithelium_prostate_gland_VCaP	1.29625e-06	7.83535	0.999999
Prostate	rs11686272	ID2	1	|EpiMap=1	ENCFF450QIY_ENCFF328ACZ_epithelium_prostate_gland_VCaP	1.29625e-06	7.83535	0.999999
Prostate	rs11073890	ANPEP	1	|EpiMap=1|Roadmap=1|ABC=1	ENCFF450QIY_ENCFF328ACZ_epithelium_prostate_gland_VCaP	1.29625e-06	7.83535	0.999999
Prostate	rs11068799	WSB2	1	|Roadmap=1|ABC=1	ENCFF450QIY_ENCFF328ACZ_epithelium_prostate_gland_VCaP	1.29625e-06	7.83535	0.999999
Prostate	rs2066827	CDKN1B	1	|Exon=1|ABC=1	ENCFF450QIY_ENCFF328ACZ_epithelium_prostate_gland_VCaP	1.29625e-06	7.83535	0.999999
Prostate	rs3786734	PPP1R15A	0.922	|Exon=1	ENCFF450QIY_ENCFF328ACZ_epithelium_prostate_gland_VCaP	1.29625e-06	7.83535	0.999999
Prostate	rs220462	GSG2	0.505	|Promoter=0.500|Roadmap=1|ABC=1	ENCFF450QIY_ENCFF328ACZ_epithelium_prostate_gland_VCaP	1.29625e-06	7.83535	0.999999
Prostate	rs12594710	MYO5C	1	|GTeX_Finemapped=1|EpiMap=1|Roadmap=1	ENCFF450QIY_ENCFF328ACZ_epithelium_prostate_gland_VCaP	1.29625e-06	7.83535	0.999999
Prostate	rs3801081	TNS3	1	|EpiMap=1	ENCFF450QIY_ENCFF328ACZ_epithelium_prostate_gland_VCaP	1.29625e-06	7.83535	0.999999
Prostate	rs2430422	ODC1	1	|Exon=1|GTeX_Finemapped=1|ABC=1|Cicero=1	ENCFF450QIY_ENCFF328ACZ_epithelium_prostate_gland_VCaP	1.29625e-06	7.83535	0.999999
Prostate	rs7977026	DUSP16	1	|EpiMap=1|Roadmap=1|ABC=1|Cicero=1	ENCFF450QIY_ENCFF328ACZ_epithelium_prostate_gland_VCaP	1.29625e-06	7.83535	0.999999
Prostate	rs12300043	ATF7IP	1	|ABC=1|Cicero=1	ENCFF450QIY_ENCFF328ACZ_epithelium_prostate_gland_VCaP	1.29625e-06	7.83535	0.999999
Prostate	rs11083979	PRR12	1	|GTeX_Finemapped=1|eQTLGen_Finemapped=1|ABC=1|Cicero=1	ENCFF450QIY_ENCFF328ACZ_epithelium_prostate_gland_VCaP	1.29625e-06	7.83535	0.999999
Prostate	rs199809872	SEMA4B	1	|Exon=1|PCHiC_Javierre=1|PCHiC_Jung=1|ABC=1	ENCFF450QIY_ENCFF328ACZ_epithelium_prostate_gland_VCaP	1.29625e-06	7.83535	0.999999
Prostate	rs75304543	JADE2	1	|Exon=1|ABC=1	ENCFF450QIY_ENCFF328ACZ_epithelium_prostate_gland_VCaP	1.29625e-06	7.83535	0.999999
Prostate	rs2871960	ZBTB38	1	|Exon=1|GTeX_Finemapped=1|eQTLGen_Finemapped=1|ABC=1	ENCFF450QIY_ENCFF328ACZ_epithelium_prostate_gland_VCaP	1.29625e-06	7.83535	0.999999
Prostate	rs12941683	CHD3	1	|GTeX_Finemapped=1	ENCFF450QIY_ENCFF328ACZ_epithelium_prostate_gland_VCaP	1.29625e-06	7.83535	0.999999
Prostate	rs9803935	MCL1	1	|Promoter=1|ABC=1	ENCFF450QIY_ENCFF328ACZ_epithelium_prostate_gland_VCaP	1.29625e-06	7.83535	0.999999
Prostate	rs762624	CDKN1A	1	|Exon=1|eQTLGen_Finemapped=1|EpiMap=1|Roadmap=1|ABC=1	ENCFF450QIY_ENCFF328ACZ_epithelium_prostate_gland_VCaP	1.29625e-06	7.83535	0.999999
Prostate	rs2766537	FKBP5	0.753	|Promoter=1|EpiMap=1	ENCFF450QIY_ENCFF328ACZ_epithelium_prostate_gland_VCaP	1.29625e-06	7.83535	0.999999
Prostate	rs57314858	KLF7	1	|Exon=1|ABC=1	ENCFF450QIY_ENCFF328ACZ_epithelium_prostate_gland_VCaP	1.29625e-06	7.83535	0.999999
Prostate	rs1548518	RAPGEF3	0.539	|Promoter=0.500|GTeX_Finemapped=1|ABC=1	ENCFF450QIY_ENCFF328ACZ_epithelium_prostate_gland_VCaP	1.29625e-06	7.83535	0.999999
Prostate	rs329117	JADE2	1	|Exon=1|Roadmap=1|ABC=1	ENCFF450QIY_ENCFF328ACZ_epithelium_prostate_gland_VCaP	1.29625e-06	7.83535	0.999999
Prostate	rs16837903	MCL1	0.931	|Exon=1|ABC=1	ENCFF450QIY_ENCFF328ACZ_epithelium_prostate_gland_VCaP	1.29625e-06	7.83535	0.999999
Prostate	rs2280003	PDLIM5	0.991	|Exon=1|GTeX_Finemapped=1	ENCFF450QIY_ENCFF328ACZ_epithelium_prostate_gland_VCaP	1.29625e-06	7.83535	0.999999
Prostate	rs1566646	TBX3	1	|Promoter=1|Roadmap=1|ABC=1	ENCFF450QIY_ENCFF328ACZ_epithelium_prostate_gland_VCaP	1.29625e-06	7.83535	0.999999
Prostate	rs4919743	KRT8	1	|EpiMap=1|Roadmap=1	ENCFF450QIY_ENCFF328ACZ_epithelium_prostate_gland_VCaP	1.29625e-06	7.83535	0.999999
Prostate	rs6724057	PASK	0.798	|GTeX_Finemapped=1|PCHiC_Jung=0.500	ENCFF450QIY_ENCFF328ACZ_epithelium_prostate_gland_VCaP	1.29625e-06	7.83535	0.999999
Prostate	rs114895445	RHOD	1	|Promoter=1|GTeX_Finemapped=1|eQTLGen_Finemapped=1|Roadmap=1|ABC=1	ENCFF450QIY_ENCFF328ACZ_epithelium_prostate_gland_VCaP	1.29625e-06	7.83535	0.999999
Prostate	rs7295014	FBRSL1	1	|Promoter=1|ABC=1	ENCFF450QIY_ENCFF328ACZ_epithelium_prostate_gland_VCaP	1.29625e-06	7.83535	0.999999
Prostate	rs3084709	NKIRAS1	0.516	|Promoter=1|GTeX_Finemapped=1	ENCFF450QIY_ENCFF328ACZ_epithelium_prostate_gland_VCaP	1.29625e-06	7.83535	0.999999
Prostate	rs2335052	GATA2	1	|Exon=1|Roadmap=1|ABC=1|Cicero=1	ENCFF450QIY_ENCFF328ACZ_epithelium_prostate_gland_VCaP	1.29625e-06	7.83535	0.999999
Prostate	rs74504320	MED31	0.555	|Exon=1|eQTLGen_Finemapped=1|Cicero=1	ENCFF450QIY_ENCFF328ACZ_epithelium_prostate_gland_VCaP	1.29625e-06	7.83535	0.999999
Prostate	rs2474694	VPS53	1	|Exon=1|GTeX_Finemapped=1|ABC=1	ENCFF450QIY_ENCFF328ACZ_epithelium_prostate_gland_VCaP	1.29625e-06	7.83535	0.999999
Prostate	rs8089314	CXXC1	1	|Exon=1|GTeX_Finemapped=1|eQTLGen_Finemapped=1|ABC=1	ENCFF450QIY_ENCFF328ACZ_epithelium_prostate_gland_VCaP	1.29625e-06	7.83535	0.999999
Prostate	rs7582030	BCL2L11	1	|Promoter=1|GTeX_Finemapped=1|ABC=1	ENCFF450QIY_ENCFF328ACZ_epithelium_prostate_gland_VCaP	1.29625e-06	7.83535	0.999999
Prostate	rs6990813	TMEM70	0.502	|Promoter=1|ABC=1	ENCFF450QIY_ENCFF328ACZ_epithelium_prostate_gland_VCaP	1.29625e-06	7.83535	0.999999
Prostate	rs11264743	CREB3L4	0.8	|Exon=1|Roadmap=1	ENCFF450QIY_ENCFF328ACZ_epithelium_prostate_gland_VCaP	1.29625e-06	7.83535	0.999999
Prostate	rs1978060	TBX1	1	|Promoter=1|GTeX_Finemapped=1|Roadmap=1|ABC=1	ENCFF450QIY_ENCFF328ACZ_epithelium_prostate_gland_VCaP	1.29625e-06	7.83535	0.999999
Prostate	rs2104598	TCF7L2	1	|ABC=1	ENCFF450QIY_ENCFF328ACZ_epithelium_prostate_gland_VCaP	1.29625e-06	7.83535	0.999999
Prostate	rs9872872	ZNF385D	0.655	|EpiMap=1	ENCFF450QIY_ENCFF328ACZ_epithelium_prostate_gland_VCaP	1.29625e-06	7.83535	0.999998
Prostate	rs1417078	TLE4	1	|PCHiC_Javierre=1|PCHiC_Jung=1|ABC=1	ENCFF450QIY_ENCFF328ACZ_epithelium_prostate_gland_VCaP	1.29625e-06	7.83535	0.999998
Prostate	rs6983267	POU5F1B	1	|ABC=1	ENCFF450QIY_ENCFF328ACZ_epithelium_prostate_gland_VCaP	1.29625e-06	7.83535	0.999998
Prostate	rs757	ZNF395	1	|Promoter=1|eQTLGen_Finemapped=1|ABC=1	ENCFF450QIY_ENCFF328ACZ_epithelium_prostate_gland_VCaP	1.29625e-06	7.83535	0.999998
Prostate	rs9920314	KLF13	1	|eQTLGen_Finemapped=1|EpiMap=1|Roadmap=1|ABC=1	ENCFF450QIY_ENCFF328ACZ_epithelium_prostate_gland_VCaP	1.29625e-06	7.83535	0.999998
Prostate	rs1981254	DNASE2B	1	|Promoter=1|GTeX_Finemapped=1|EpiMap=1|Roadmap=1|ABC=1	ENCFF450QIY_ENCFF328ACZ_epithelium_prostate_gland_VCaP	1.29625e-06	7.83535	0.999998
Prostate	rs16959642	MMP15	1	|GTeX_Finemapped=1|EpiMap=1|ABC=1	ENCFF450QIY_ENCFF328ACZ_epithelium_prostate_gland_VCaP	1.29625e-06	7.83535	0.999998
Prostate	rs11863709	KATNB1	1	|ABC=1	ENCFF450QIY_ENCFF328ACZ_epithelium_prostate_gland_VCaP	1.29625e-06	7.83535	0.999998
Prostate	rs6853490	BMPR1B	1	|GTeX_Finemapped=1|EpiMap=1|Roadmap=1|ABC=1	ENCFF450QIY_ENCFF328ACZ_epithelium_prostate_gland_VCaP	1.29625e-06	7.83535	0.999998
Prostate	rs3751723	IRX3	1	|Exon=1|ABC=1|Cicero=1	ENCFF450QIY_ENCFF328ACZ_epithelium_prostate_gland_VCaP	1.29625e-06	7.83535	0.999998
Prostate	rs2018336	ELOVL2	0.655	|EpiMap=1	ENCFF450QIY_ENCFF328ACZ_epithelium_prostate_gland_VCaP	1.29625e-06	7.83535	0.999997
Prostate	rs286926	EHF	1	|Promoter=1|Roadmap=1|ABC=1	ENCFF450QIY_ENCFF328ACZ_epithelium_prostate_gland_VCaP	1.29625e-06	7.83535	0.999996
Prostate	rs10486567	HOXA11-AS	1	|ABC=1	ENCFF450QIY_ENCFF328ACZ_epithelium_prostate_gland_VCaP	1.29625e-06	7.83535	0.999996
Prostate	rs4962418	UROS	0.655	|EpiMap=1	ENCFF450QIY_ENCFF328ACZ_epithelium_prostate_gland_VCaP	1.29625e-06	7.83535	0.999995
Prostate	rs2303517	MAPKBP1	1	|Exon=1|Roadmap=1	ENCFF019OYK_ENCFF956JBC_ENCFF041NZX_kidney_nephron_progenitor_cell	5.43182e-07	3.91215	0.999213
Prostate	rs628031	SLC22A1	0.983	|Exon=1|GTeX_Finemapped=1|Roadmap=1	ENCFF226UYQ_ENCFF478SCD_prostate_gland_C4_2B	1.53512e-06	5.69372	0.999182
Prostate	rs4711748	DLK2	1	|GTeX_Finemapped=1	ENCFF085GPE_epithelium_exocrine_gland_mammary_gland_T47D	9.26796e-07	4.83704	0.999073
Prostate	rs28403598	BCL2L2	0.59	|Promoter=0.500|eQTLGen_Finemapped=1|ABC=0.500	HT29	1.59832e-06	4.44881	0.997933
Prostate	rs73909841	ADNP	1	|Promoter=1|ABC=1	HT29	1.59832e-06	4.44881	0.994459
Prostate	rs11874858	SMAD2	1	|Promoter=1|ABC=1	LNCAP	2.6653e-06	5.54349	0.994393
Prostate	rs2680708	RNF43	1	|GTeX_Finemapped=1|EpiMap=1|Roadmap=1	Cancer_VCaP	1.07176e-06	4.81942	0.994151
Prostate	rs77482050	ANO7	1	|Exon=1|EpiMap=1	ENCFF226UYQ_ENCFF478SCD_prostate_gland_C4_2B	1.53512e-06	5.69372	0.993427
Prostate	rs35334674	TERT	1	|ABC=1	LoVo	9.53246e-07	3.39651	0.992958
Prostate	rs2427341	HAR1B	0.882	|GTeX_Finemapped=1	LNCAP	2.6653e-06	5.54349	0.992466
Prostate	rs2241260	RHOBTB2	0.99	|Exon=1|ABC=1	ENCFF206VZR_ENCFF101XPW_prostate_gland_22Rv1	9.93847e-07	5.29645	0.990306
Prostate	rs2746036	QSER1	1	|GTeX_Finemapped=1|EpiMap=1|Roadmap=1|ABC=1	LNCAP	2.6653e-06	5.54349	0.990092
Prostate	rs73913928	GRHL1	1	|GTeX_Finemapped=1|Roadmap=1|ABC=1	hepatocyte.ENCODE	1.05473e-06	3.50579	0.990053
Prostate	rs62624461	ACN9	1	|Exon=1|eQTLGen_Finemapped=1|ABC=1	LNCAP	2.6653e-06	5.54349	0.988521
Prostate	rs1049927	TXN	1	|Exon=1|GTeX_Finemapped=1|eQTLGen_Finemapped=1|ABC=1|Cicero=1	LNCAP	2.6653e-06	5.54349	0.987091
Prostate	rs11259192	FAM208B	1	|Exon=1|GTeX_Finemapped=1|ABC=1	LNCAP	2.6653e-06	5.54349	0.986766
Prostate	rs2073601	SIM2	1	|Exon=1|PCHiC_Jung=1	Zhang_Chief	1.21699e-06	5.09565	0.986051
Prostate	rs11587349	LMO4	1	|GTeX_Finemapped=1|PCHiC_Jung=1	Zhang_Chief	1.21699e-06	5.09565	0.984981
Prostate	rs35007589	OBFC1	1	|EpiMap=1|ABC=1	Cancer_VCaP	1.07176e-06	4.81942	0.982006
Prostate	rs9306894	C2orf43	0.882	|GTeX_Finemapped=1	ENCFF633ZGH_ENCFF127GNC_embryo_epithelium_neuroepithelial_stem_cell	5.82964e-07	3.53713	0.98105
Prostate	rs170568	SLC10A1	1	|EpiMap=1|Roadmap=1	Cancer_VCaP	1.07176e-06	4.81942	0.980571
Prostate	rs170568	SLC10A1	1	|EpiMap=1|Roadmap=1	Zhang_Chief	1.21699e-06	5.09565	0.979105
Prostate	rs2902810	CDC42SE1	0.811	|Exon=1|GTeX_Finemapped=1|Roadmap=1	ENCFF010HOO_ENCFF354RCZ_epithelium_prostate_gland_epithelial_cell_of_prostate	6.03131e-07	3.84274	0.971693
Prostate	rs9984523	TMPRSS2	1	|Roadmap=1|ABC=1	ENCFF151RWB_colon_epithelium_intestine_large_intestine_HT_29	1.29791e-06	4.12227	0.961285
Prostate	rs3742824	PAPLN	0.932	|Promoter=1|ABC=1|Cicero=1	Zhang_Fetal_Cilliated	1.03408e-06	4.55259	0.948823
Prostate	rs144010281	PCOLCE-AS1	0.502	|Promoter=1|ABC=1	Zhang_Fetal_Cilliated	1.03408e-06	4.55259	0.945431
Prostate	rs7141529	ZFP36L1	1	|EpiMap=1|PCHiC_Jung=1	Zhang_Fetal_Cilliated	1.03408e-06	4.55259	0.944789
Prostate	rs5759167	BIK	1	|GTeX_Finemapped=1|EpiMap=1|ABC=1	Cancer_VCaP	1.07176e-06	4.81942	0.934373
Prostate	rs1058319	SLC2A4RG	0.915	|Exon=1|Roadmap=1|ABC=1	Cancer_VCaP	1.07176e-06	4.81942	0.931384
Prostate	rs12976534	PPP1R14A	1	|Promoter=1|GTeX_Finemapped=1|ABC=1|Cicero=1	Zhang_Fetal_Alveolar_Epithelial_1	8.81846e-07	3.81718	0.929933
Prostate	rs141845046	ZBTB7B	1	|Exon=1|EpiMap=1|Roadmap=1|ABC=1	Cancer_VCaP	1.07176e-06	4.81942	0.928608
Prostate	rs58643524	SERPINA5	0.721	|GTeX_Finemapped=1	Cancer_VCaP	1.07176e-06	4.81942	0.926876
Prostate	rs10749415	FGFR2	1	|EpiMap=1|PCHiC_Jung=1	Zhang_Colon_Goblet	1.02472e-06	4.1227	0.918996
Prostate	rs2427341	HAR1B	0.882	|GTeX_Finemapped=1	Zhang_Chief	1.21699e-06	5.09565	0.914686
Prostate	rs79186742	BARX2	1	|EpiMap=1|ABC=1	Cancer_VCaP	1.07176e-06	4.81942	0.909272
Prostate	rs2814811	FOXC1	1	|GTeX_Finemapped=1|EpiMap=1|ABC=1	ENCFF085GPE_epithelium_exocrine_gland_mammary_gland_T47D	9.26796e-07	4.83704	0.907081
Prostate	rs2073349	NIN	0.914	|Exon=1|PCHiC_Jung=1	Zhang_Fetal_Cilliated	1.03408e-06	4.55259	0.904849
Prostate	rs7313347	KRT78	1	|ABC=1	PC.9.ENCODE	6.51501e-07	2.34059	0.894712
Prostate	rs62113214	KLK3	1	|GTeX_Finemapped=1	Zhang_Colon_Goblet	1.02472e-06	4.1227	0.881084
Prostate	rs2073349	NIN	0.914	|Exon=1|PCHiC_Jung=1	ENCFF019OYK_ENCFF956JBC_ENCFF041NZX_kidney_nephron_progenitor_cell	5.43182e-07	3.91215	0.860895
Prostate	rs10119470	SMARCA2	1	|EpiMap=1	Zhang_Colon_Epithelial_1	7.32251e-07	3.27554	0.834788
Prostate	rs1004030	MMP14	0.802	|Promoter=1|Roadmap=1|ABC=1	Zhang_Chief	1.21699e-06	5.09565	0.830142
Prostate	rs150958238	BIK	0.99	|Exon=1|EpiMap=1|Roadmap=1	Cancer_VCaP	1.07176e-06	4.81942	0.808308
Prostate	rs67611724	PXMP4	0.757	|Promoter=1|ABC=1	Zhang_Chief	1.21699e-06	5.09565	0.794702
Prostate	rs10993994	MSMB	1	|Promoter=1|ABC=1	HT29	1.59832e-06	4.44881	0.782321
Prostate	rs4713266	TMEM14C	0.789	|GTeX_Finemapped=1	Zhang_Chief	1.21699e-06	5.09565	0.782
Prostate	rs59175600	JAG1	1	|EpiMap=1|PCHiC_Jung=1	ENCFF287XRW_ENCFF872FDO_ENCFF110SOE_embryo_neuronal_stem_cell	8.79192e-07	3.92316	0.777488
Prostate	rs73913928	GRHL1	1	|GTeX_Finemapped=1|Roadmap=1|ABC=1	Zhang_Fetal_SyncitioCytotrophoblast	3.6448e-07	2.27561	0.775642
Prostate	rs59175600	JAG1	1	|EpiMap=1|PCHiC_Jung=1	ENCFF019OYK_ENCFF956JBC_ENCFF041NZX_kidney_nephron_progenitor_cell	5.43182e-07	3.91215	0.775582
Prostate	rs10638	WSB2	0.99	|Exon=1|EpiMap=1|PCHiC_Jung=1	ENCFF010HOO_ENCFF354RCZ_epithelium_prostate_gland_epithelial_cell_of_prostate	6.03131e-07	3.84274	0.768485
Prostate	rs10993994	MSMB	1	|Promoter=1|ABC=1	Zhang_Foveolar	9.53148e-07	4.10279	0.760037
Prostate	rs9804460	EHF	0.981	|Exon=1|Roadmap=1	Cancer_C4_2B	1.34436e-06	4.19361	0.757021
Prostate	rs300160	SMC6	0.906	|Promoter=1|PCHiC_Javierre=0.500	Zhang_Fetal_Alveolar_Epithelial_1	8.81846e-07	3.81718	0.746037
Prostate	rs7290966	MPPED1	0.798	|GTeX_Finemapped=1	Cancer_LNCaP_clone_FGC_treated_with_1_nM_17b_hydroxy_17_methylestra_4_9_11_trien_3_one_for_12_hours	2.67434e-07	1.90539	0.741981
Prostate	rs73056709	ATF7IP	1	|EpiMap=1|PCHiC_Javierre=1|PCHiC_Jung=1|ABC=1	Zhang_Chief	1.21699e-06	5.09565	0.736168
Prostate	rs62363210	IQGAP2	1	|Promoter=1|Roadmap=1|ABC=1|Cicero=1	Zhang_Chief	1.21699e-06	5.09565	0.733554
Prostate	rs344122	SHROOM3	1	|GTeX_Finemapped=1|PCHiC_Jung=1	ENCFF097WPE_ENCFF264HCG_NA_Calu3	6.25629e-07	3.54219	0.728048
Prostate	rs10486567	HOXA11-AS	1	|ABC=1	LNCAP	2.6653e-06	5.54349	0.727205
Prostate	rs28929474	SERPINA1	1	|Exon=1|EpiMap=1|Roadmap=1	ENCFF311TAY_blood_bodily_fluid_neutrophil	1.95097e-07	1.46524	0.723947
Prostate	rs36215896	SREBF1	0.981	|Exon=1	ENCFF731WPS_ENCFF167XIB_prostate_gland_22Rv1	1.03016e-06	5.48047	0.710984
Prostate	rs28929474	SERPINA1	1	|Exon=1|EpiMap=1|Roadmap=1	ENCFF874JLE_epithelium_kidney_renal_cortical_epithelial_cell	1.94831e-07	1.2335	0.707277
Prostate	rs190887884	RTEL1	0.906	|Exon=1	ENCFF731WPS_ENCFF167XIB_prostate_gland_22Rv1	1.03016e-06	5.48047	0.706251
Prostate	rs9929219	PRSS30P	1	|ABC=1	Zhang_Mammary_Basal_Epi	8.164e-07	3.73745	0.696193
Prostate	rs7327286	KLF5	0.655	|EpiMap=1|Roadmap=1	ENCFF731WPS_ENCFF167XIB_prostate_gland_22Rv1	1.03016e-06	5.48047	0.68954
Prostate	rs17035310	TET2	1	|eQTLGen_Finemapped=1|EpiMap=1|Roadmap=1|ABC=1	Zhang_Tuft	7.83124e-07	2.62243	0.68878
Prostate	rs9929219	PRSS30P	1	|ABC=1	ENCFF010HOO_ENCFF354RCZ_epithelium_prostate_gland_epithelial_cell_of_prostate	6.03131e-07	3.84274	0.685579
Prostate	rs28929474	SERPINA1	1	|Exon=1|EpiMap=1|Roadmap=1	Cancer_HepG2	1.13384e-07	0.651644	0.678919
Prostate	rs3822849	PNLDC1	0.882	|GTeX_Finemapped=1	ENCFF633ZGH_ENCFF127GNC_embryo_epithelium_neuroepithelial_stem_cell	5.82964e-07	3.53713	0.673273
Prostate	rs77482050	ANO7	1	|Exon=1|EpiMap=1	ENCFF085GPE_epithelium_exocrine_gland_mammary_gland_T47D	9.26796e-07	4.83704	0.672228
Prostate	rs344122	SHROOM3	1	|GTeX_Finemapped=1|PCHiC_Jung=1	ENCFF019OYK_ENCFF956JBC_ENCFF041NZX_kidney_nephron_progenitor_cell	5.43182e-07	3.91215	0.672075
Prostate	rs59175600	JAG1	1	|EpiMap=1|PCHiC_Jung=1	ENCFF633ZGH_ENCFF127GNC_embryo_epithelium_neuroepithelial_stem_cell	5.82964e-07	3.53713	0.671281
Prostate	rs141845046	ZBTB7B	1	|Exon=1|EpiMap=1|Roadmap=1|ABC=1	ENCFF731WPS_ENCFF167XIB_prostate_gland_22Rv1	1.03016e-06	5.48047	0.668727
Prostate	rs56103503	ZBTB7B	0.895	|GTeX_Finemapped=1|Roadmap=1|ABC=1	ENCFF226UYQ_ENCFF478SCD_prostate_gland_C4_2B	1.53512e-06	5.69372	0.668234
Prostate	rs11031784	WT1-AS	0.985	|Exon=1|ABC=0.500	ENCFF085GPE_epithelium_exocrine_gland_mammary_gland_T47D	9.26796e-07	4.83704	0.666621
Prostate	rs59175600	JAG1	1	|EpiMap=1|PCHiC_Jung=1	ENCFF008WQX_ENCFF994HCY_embryo_ectodermal_cell	7.13374e-07	3.54765	0.66441
Prostate	rs150958238	BIK	0.99	|Exon=1|EpiMap=1|Roadmap=1	Zhang_Chief	1.21699e-06	5.09565	0.657596
Prostate	rs3822849	PNLDC1	0.882	|GTeX_Finemapped=1	ENCFF019OYK_ENCFF956JBC_ENCFF041NZX_kidney_nephron_progenitor_cell	5.43182e-07	3.91215	0.657304
Prostate	rs1225741	ELOVL2	1	|EpiMap=1|PCHiC_Jung=1	ENCFF226UYQ_ENCFF478SCD_prostate_gland_C4_2B	1.53512e-06	5.69372	0.645493
Prostate	rs2814811	FOXC1	1	|GTeX_Finemapped=1|EpiMap=1|ABC=1	Zhang_Fetal_Cilliated	1.03408e-06	4.55259	0.639838
Prostate	rs3822849	PNLDC1	0.882	|GTeX_Finemapped=1	ENCFF731WPS_ENCFF167XIB_prostate_gland_22Rv1	1.03016e-06	5.48047	0.625545
Prostate	rs11874858	SMAD2	1	|Promoter=1|ABC=1	Zhang_Fetal_Cilliated	1.03408e-06	4.55259	0.625272
Prostate	rs607518	ANXA9	0.991	|Exon=1|GTeX_Finemapped=1|EpiMap=1|Roadmap=1	ENCFF226UYQ_ENCFF478SCD_prostate_gland_C4_2B	1.53512e-06	5.69372	0.622574
Prostate	rs17035310	TET2	1	|eQTLGen_Finemapped=1|EpiMap=1|Roadmap=1|ABC=1	ENCFF325MYZ_embryo_extraembryonic_component_trophoblast_cell	3.2632e-07	2.33726	0.622337
Prostate	rs62624461	ACN9	1	|Exon=1|eQTLGen_Finemapped=1|ABC=1	Zhang_Chief	1.21699e-06	5.09565	0.621717
Prostate	rs4919743	KRT8	1	|EpiMap=1|Roadmap=1	Zhang_Foveolar	9.53148e-07	4.10279	0.620532
Prostate	rs4671536	WDPCP	1	|EpiMap=1	Zhang_Mammary_Luminal_Epi_1	1.00562e-06	4.5978	0.61534
Prostate	rs72801173	C16orf74	0.5	|Cicero=1	ENCFF226UYQ_ENCFF478SCD_prostate_gland_C4_2B	1.53512e-06	5.69372	0.611655
Prostate	rs72801173	GSE1	0.5	|ABC=1	ENCFF226UYQ_ENCFF478SCD_prostate_gland_C4_2B	1.53512e-06	5.69372	0.611655
Prostate	rs3822849	PNLDC1	0.882	|GTeX_Finemapped=1	ENCFF206VZR_ENCFF101XPW_prostate_gland_22Rv1	9.93847e-07	5.29645	0.606768
Prostate	rs1049927	TXN	1	|Exon=1|GTeX_Finemapped=1|eQTLGen_Finemapped=1|ABC=1|Cicero=1	Zhang_Chief	1.21699e-06	5.09565	0.604018
Prostate	rs59175600	JAG1	1	|EpiMap=1|PCHiC_Jung=1	ENCFF034NYB_ENCFF630UZH_ENCFF900FBY_NA_neural_progenitor_cell	1.55771e-07	0.991244	0.600533
Prostate	rs59175600	JAG1	1	|EpiMap=1|PCHiC_Jung=1	ENCFF986LEV_embryo_radial_glial_cell	7.08443e-07	2.95144	0.600327
Prostate	rs12976534	PPP1R14A	1	|Promoter=1|GTeX_Finemapped=1|ABC=1|Cicero=1	Zhang_Mammary_Luminal_Epi_2	9.39304e-07	3.1422	0.595436
Prostate	rs11259192	FAM208B	1	|Exon=1|GTeX_Finemapped=1|ABC=1	Zhang_Chief	1.21699e-06	5.09565	0.595254
Prostate	rs59175600	JAG1	1	|EpiMap=1|PCHiC_Jung=1	Epithelial_myoepithelial_cell_of_mammary_gland_female_adult__36_years_	1.46131e-07	1.02878	0.594238
Prostate	rs59175600	JAG1	1	|EpiMap=1|PCHiC_Jung=1	ENCFF084BWL_ENCFF156YLW_embryo_endodermal_cell	1.55815e-07	1.05613	0.58518
Prostate	rs170568	SLC10A1	1	|EpiMap=1|Roadmap=1	ENCFF019OYK_ENCFF956JBC_ENCFF041NZX_kidney_nephron_progenitor_cell	5.43182e-07	3.91215	0.581403
Prostate	rs59175600	JAG1	1	|EpiMap=1|PCHiC_Jung=1	Epithelial_myoepithelial_cell_of_mammary_gland_female_adult__33_years_	8.64376e-08	0.615293	0.57861
Prostate	rs4919743	KRT8	1	|EpiMap=1|Roadmap=1	Zhang_Colon_Goblet	1.02472e-06	4.1227	0.578025
Prostate	rs12976534	PPP1R14A	1	|Promoter=1|GTeX_Finemapped=1|ABC=1|Cicero=1	Zhang_Mammary_Epithelial	5.00733e-07	2.79872	0.566438
Prostate	rs4919743	KRT8	1	|EpiMap=1|Roadmap=1	ENCFF348HVC_ENCFF486AVY_epithelium_prostate_gland_LNCaP_clone_FGC	1.03684e-06	4.62498	0.5643
Prostate	rs344122	SHROOM3	1	|GTeX_Finemapped=1|PCHiC_Jung=1	ENCFF226UYQ_ENCFF478SCD_prostate_gland_C4_2B	1.53512e-06	5.69372	0.561954
Prostate	rs5995794	FAM83F	1	|Exon=1|eQTLGen_Finemapped=1|EpiMap=1|Roadmap=1	ENCFF010HOO_ENCFF354RCZ_epithelium_prostate_gland_epithelial_cell_of_prostate	6.03131e-07	3.84274	0.56024
Prostate	rs3822849	PNLDC1	0.882	|GTeX_Finemapped=1	ENCFF244FXK_ENCFF422UWB_breast_fibroblast_of_breast	5.94474e-08	0.422394	0.553106
Prostate	rs3822849	PNLDC1	0.882	|GTeX_Finemapped=1	ENCFF295CPY_ENCFF694IFY_blood_bodily_fluid_CD4_positive_alpha_beta_T_cell	3.54135e-08	0.328405	0.549997
Prostate	rs12976534	PPP1R14A	1	|Promoter=1|GTeX_Finemapped=1|ABC=1|Cicero=1	Zhang_Myoepithelial	5.97402e-07	2.22373	0.549218
Prostate	rs45575338	FAM208B	0.93	|Exon=1|PCHiC_Jung=1	ENCFF187ZQM_ENCFF017BOZ_ENCFF951ZXL_lung_A549	2.89899e-07	2.03008	0.547165
Prostate	rs12976534	PPP1R14A	1	|Promoter=1|GTeX_Finemapped=1|ABC=1|Cicero=1	CD19.positive_B_cell.Roadmap	3.76157e-07	1.40963	0.545626
Prostate	rs12976534	PPP1R14A	1	|Promoter=1|GTeX_Finemapped=1|ABC=1|Cicero=1	Zhang_Endothelial_General_2	4.36751e-09	0.0179001	0.543521
Prostate	rs12976534	PPP1R14A	1	|Promoter=1|GTeX_Finemapped=1|ABC=1|Cicero=1	Zhang_Fetal_Fibro_Placental_1	1.29017e-07	0.612896	0.542486
Prostate	rs12976534	PPP1R14A	1	|Promoter=1|GTeX_Finemapped=1|ABC=1|Cicero=1	Zhang_Adipocyte	1.19772e-08	0.0619689	0.541527
Prostate	rs17035310	TET2	1	|eQTLGen_Finemapped=1|EpiMap=1|Roadmap=1|ABC=1	ENCFF103BBE_embryo_ELF_1	3.3253e-07	1.53633	0.541267
Prostate	rs12976534	PPP1R14A	1	|Promoter=1|GTeX_Finemapped=1|ABC=1|Cicero=1	Zhang_Sm_Ms_Colon_1	1.25476e-07	0.496952	0.540477
Prostate	rs12976534	PPP1R14A	1	|Promoter=1|GTeX_Finemapped=1|ABC=1|Cicero=1	Zhang_Fetal_Fibro_General_1	3.61316e-07	1.83259	0.540117
Prostate	rs12976534	PPP1R14A	1	|Promoter=1|GTeX_Finemapped=1|ABC=1|Cicero=1	BJAB.Engreitz	3.86307e-07	0.850002	0.539928
Prostate	rs17035310	TET2	1	|eQTLGen_Finemapped=1|EpiMap=1|Roadmap=1|ABC=1	ENCFF311TAY_blood_bodily_fluid_neutrophil	1.95097e-07	1.46524	0.539644
Prostate	rs12976534	PPP1R14A	1	|Promoter=1|GTeX_Finemapped=1|ABC=1|Cicero=1	myotube_originated_from_skeletal_muscle_myoblast.Roadmap	2.39214e-08	0.0909532	0.539234
Prostate	rs7327286	KLF5	0.655	|EpiMap=1|Roadmap=1	Zhang_Chief	1.21699e-06	5.09565	0.530405
Prostate	rs17035310	TET2	1	|eQTLGen_Finemapped=1|EpiMap=1|Roadmap=1|ABC=1	Cancer_SW480	2.49101e-07	1.22578	0.527901
Prostate	rs17035310	TET2	1	|eQTLGen_Finemapped=1|EpiMap=1|Roadmap=1|ABC=1	Cancer_Ishikawa_treated_with_600_nM_afimoxifene_for_30_minutes	1.70795e-07	1.03268	0.521779
Prostate	rs7929203	CCND1	1	|ABC=1	Zhang_Mammary_Luminal_Epi_1	1.00562e-06	4.5978	0.520229
Prostate	rs17035310	TET2	1	|eQTLGen_Finemapped=1|EpiMap=1|Roadmap=1|ABC=1	ENCFF790FMB_ENCFF749RKS_blood_bodily_fluid_CD14_positive_monocyte	1.6465e-07	1.01834	0.519284
Prostate	rs3135718	FGFR2	1	|Promoter=1|Roadmap=1|ABC=1	ENCFF124CPB_epithelium_exocrine_gland_mammary_gland_myoepithelial_cell_of_mammary_gland	8.01674e-07	4.13673	0.515084
Prostate	rs34293835	POLR2A	1	|ABC=1	Zhang_Mammary_Luminal_Epi_1	1.00562e-06	4.5978	0.513305
Prostate	rs17035310	TET2	1	|eQTLGen_Finemapped=1|EpiMap=1|Roadmap=1|ABC=1	Cancer_HuH_7_5	7.73479e-08	0.656858	0.512209
Prostate	rs4711748	DLK2	1	|GTeX_Finemapped=1	ENCFF514SPT_ENCFF167ZCR_ENCFF365EIN_bronchus_epithelium_lung_bronchial_epithelial_cell	5.06021e-07	3.25203	0.510042
Prostate	rs3135718	FGFR2	1	|Promoter=1|Roadmap=1|ABC=1	ENCFF019OYK_ENCFF956JBC_ENCFF041NZX_kidney_nephron_progenitor_cell	5.43182e-07	3.91215	0.508891
Prostate	rs17035310	TET2	1	|eQTLGen_Finemapped=1|EpiMap=1|Roadmap=1|ABC=1	Cancer_OCI_LY1	4.696e-08	0.238969	0.507583
Prostate	rs17035310	TET2	1	|eQTLGen_Finemapped=1|EpiMap=1|Roadmap=1|ABC=1	Cancer_8988T	3.38569e-08	0.262948	0.50711
Prostate	rs17035310	TET2	1	|eQTLGen_Finemapped=1|EpiMap=1|Roadmap=1|ABC=1	ENCFF412XPV_ENCFF171ZHJ_blood_bodily_fluid_CD14_positive_monocyte	2.54289e-08	0.13031	0.506713
Prostate	rs17035310	TET2	1	|eQTLGen_Finemapped=1|EpiMap=1|Roadmap=1|ABC=1	ENCFF651MOI_ENCFF547IQF_blood_bodily_fluid_IgD_negative_memory_B_cell	1.70086e-08	0.135888	0.506594
Prostate	rs4919743	KRT8	1	|EpiMap=1|Roadmap=1	ENCFF151RWB_colon_epithelium_intestine_large_intestine_HT_29	1.29791e-06	4.12227	0.502609
Prostate	rs4919743	KRT8	1	|EpiMap=1|Roadmap=1	Cancer_C4_2B	1.34436e-06	4.19361	0.501664
Renal	rs35384815	DPF3	1	|EpiMap=1|Roadmap=1	Zhang_Fetal_Hepatoblast	7.65587e-07	2.84592	0.855128
Renal	rs179784	TRPM5	1	|EpiMap=1	ENCFF836MHB_ENCFF223PYO_ENCFF874ELT_epithelium_kidney_epithelial_cell_of_proximal_tubule	1.2813e-06	4.07429	0.826003
Renal	rs12814794	SSPN	0.655	|EpiMap=1	ENCFF836MHB_ENCFF223PYO_ENCFF874ELT_epithelium_kidney_epithelial_cell_of_proximal_tubule	1.2813e-06	4.07429	0.740987
Renal	rs28649851	MYNN	1	|ABC=1	A673.ENCODE	1.31043e-06	3.11957	0.737654
Renal	rs10141867	ZBTB42	1	|Exon=1|Roadmap=1	ENCFF342IAV_ENCFF692PQC_ENCFF464STM_blood_bodily_fluid_naive_B_cell	1.30248e-06	4.11821	0.698609
Renal	rs35384815	DPF3	1	|EpiMap=1|Roadmap=1	Zhang_Fetal_Macrophage_Hepatic_3	8.8466e-07	2.25989	0.654045
Renal	rs35384815	DPF3	1	|EpiMap=1|Roadmap=1	Cancer_Loucy	4.87731e-07	1.5014	0.629638
Renal	rs3807306	IRF5	0.814	|Promoter=1|GTeX_Finemapped=1|Roadmap=1|ABC=1|Cicero=1	ENCFF342IAV_ENCFF692PQC_ENCFF464STM_blood_bodily_fluid_naive_B_cell	1.30248e-06	4.11821	0.625119
Renal	rs60615153	CPA4	0.655	|EpiMap=1	ENCFF836MHB_ENCFF223PYO_ENCFF874ELT_epithelium_kidney_epithelial_cell_of_proximal_tubule	1.2813e-06	4.07429	0.625025
Renal	rs4809361	ZBTB46	0.817	|GTeX_Finemapped=1|ABC=1	H7	1.6812e-06	2.82962	0.615935
Renal	rs77401228	ARHGAP20	1	|ABC=1	Zhang_Fetal_Astrocyte_3	9.00874e-07	2.05926	0.611691
Renal	rs77401228	ARHGAP20	1	|ABC=1	Zhang_Fetal_Enterocyte_2	5.46347e-07	1.95443	0.600025
Renal	rs35384815	DPF3	1	|EpiMap=1|Roadmap=1	ENCFF024WWN_ENCFF668LGR_ENCFF786GSZ_bone_element_bone_marrow_immune_organ_lymph_node_OCI_LY3	2.68609e-07	1.21997	0.598428
Renal	rs7084454	CASC10	1	|EpiMap=1	ENCFF220VQO_ENCFF394XIU_embryo_mesodermal_cell	1.33285e-06	3.73018	0.596165
Renal	rs762624	CDKN1A	1	|Exon=1|eQTLGen_Finemapped=1|EpiMap=1|Roadmap=1|ABC=1	ENCFF342IAV_ENCFF692PQC_ENCFF464STM_blood_bodily_fluid_naive_B_cell	1.30248e-06	4.11821	0.590213
Renal	rs77401228	ARHGAP20	1	|ABC=1	Zhang_Fetal_Retinal_Progenitor_2	8.70234e-07	1.69009	0.58152
Renal	rs368427206	KCNQ1OT1	1	|Exon=1|ABC=1	ENCFF342IAV_ENCFF692PQC_ENCFF464STM_blood_bodily_fluid_naive_B_cell	1.30248e-06	4.11821	0.581429
Renal	rs34856996	FLRT1	0.93	|Exon=1	ENCFF341HKW_blood_bodily_fluid_GM12892	8.56154e-07	1.63022	0.573742
Renal	rs77401228	ARHGAP20	1	|ABC=1	Zhang_Fetal_Enterocyte_1	3.41682e-07	1.43519	0.566601
Renal	rs77401228	ARHGAP20	1	|ABC=1	ENCFF448WTR_bone_element_bone_marrow_L1_S8	4.02849e-07	1.32896	0.56542
Renal	rs77401228	ARHGAP20	1	|ABC=1	Zhang_Fetal_Enterocyte_3	4.51415e-07	1.34638	0.560105
Renal	rs77401228	ARHGAP20	1	|ABC=1	ENCFF962MQB_embryo_extraembryonic_component_trophoblast_cell	2.1669e-07	1.12705	0.556973
Renal	rs77401228	ARHGAP20	1	|ABC=1	ENCFF597FNR_embryo_extraembryonic_component_trophoblast_cell	2.66893e-07	1.1353	0.5563
Renal	rs77401228	ARHGAP20	1	|ABC=1	Zhang_Fetal_Excitatory_Neuron_10	4.70497e-07	1.12891	0.552016
Renal	rs77401228	ARHGAP20	1	|ABC=1	ENCFF039CCA_embryo_extraembryonic_component_trophoblast_cell	1.25226e-07	0.586306	0.540568
Renal	rs117015446	MRGPRF	1	|EpiMap=1|PCHiC_Jung=1	Cancer_HuH_7	3.34483e-07	1.47916	0.527875
Renal	rs117015446	MRGPRF	1	|EpiMap=1|PCHiC_Jung=1	Epithelial_myoepithelial_cell_of_mammary_gland_female_adult__33_years_	3.73241e-07	1.35618	0.524347
Renal	rs117015446	MRGPRF	1	|EpiMap=1|PCHiC_Jung=1	HSC_B_cell_hematopoietic_multipotent_progenitor_cell_treated_with_interleukin_3_for_6_days__kit_ligand_for_6_days__hydrocortisone_succinate_for_6_days__erythropoietin_for_6_days	2.93045e-07	1.07899	0.517465
Renal	rs10211665	EPAS1	1	|ABC=1	ENCFF342IAV_ENCFF692PQC_ENCFF464STM_blood_bodily_fluid_naive_B_cell	1.30248e-06	4.11821	0.51647
Renal	rs117015446	MRGPRF	1	|EpiMap=1|PCHiC_Jung=1	Cancer_HuH_7_5	1.70525e-07	0.877196	0.513435
Renal	rs117015446	MRGPRF	1	|EpiMap=1|PCHiC_Jung=1	ENCFF281VSR_ENCFF152TPG_ENCFF194JWL_bone_element_SJSA1	4.06703e-07	0.801406	0.512588
Renal	rs117015446	MRGPRF	1	|EpiMap=1|PCHiC_Jung=1	Other_foreskin_melanocyte_male_newborn	2.36507e-07	0.684205	0.510665
Bladder	rs72846733	TNNT3	1	|GTeX_Finemapped=1|EpiMap=1|Roadmap=1|ABC=1	Zhang_Fetal_Ureteric_Bud	1.77655e-06	3.48491	0.732572
Bladder	rs5750711	APOBEC3B	0.721	|GTeX_Finemapped=1	ENCFF623TJB_ENCFF465MDM_ENCFF907RYE_ENCFF936QRH_lung_PC_9	1.64371e-06	2.59411	0.620892
Bladder	rs5750711	APOBEC3B	0.721	|GTeX_Finemapped=1	Zhang_Esophageal_Epithelial	1.12455e-06	2.27318	0.591695
Bladder	rs5750711	APOBEC3B	0.721	|GTeX_Finemapped=1	ENCFF085GPE_epithelium_exocrine_gland_mammary_gland_T47D	8.53282e-07	1.988	0.558024
Bladder	rs5750711	APOBEC3B	0.721	|GTeX_Finemapped=1	ENCFF843JKM_ENCFF727PNB_ENCFF004BGC_embryo_extraembryonic_component_trophoblast_cell	7.82563e-07	1.82454	0.54444
Bladder	rs5750711	APOBEC3B	0.721	|GTeX_Finemapped=1	Liver_hepatocyte	5.17319e-07	1.47482	0.543437
Bladder	rs5750711	APOBEC3B	0.721	|GTeX_Finemapped=1	ENCFF325MYZ_embryo_extraembryonic_component_trophoblast_cell	6.83539e-07	1.81543	0.541308
Bladder	rs9577407	MCF2L	1	|Exon=1|GTeX_Finemapped=1|eQTLGen_Finemapped=1|ABC=1	Zhang_Fetal_Ureteric_Bud	1.77655e-06	3.48491	0.536494
Bladder	rs5750711	APOBEC3B	0.721	|GTeX_Finemapped=1	ENCFF722WLB_epithelium_exocrine_gland_mammary_gland_MCF_7	4.95284e-07	1.22926	0.50204
cS2G INFO: S2G scores for the 10 main functional S2G (including the 7 cS2G constituent strategies)
